# TNFR Pathway-Related Proteins and Recurrent Coronary Artery Disease Events

**DOI:** 10.1101/2025.08.03.25332895

**Authors:** Jiwoo Lee, Tiffany R. Bellomo, Jennifer L. Halford, So Mi Jemma Cho, Satoshi Koyama, Jacqueline Dron, Sara Haidermota, Yunfeng Ruan, Sarah Urbut, Buu Truong, Aniruddh Patel, Pradeep Natarajan

**Author notes:** Authors contributed equally to this work (Jiwoo Lee, Tiffany R. Bellomo). **Corresponding Author:** Pradeep Natarajan, MD, MMSc, 185 Cambridge Street, CPZN 3.184, Boston, MA 02114.

## Abstract

Despite optimization with lifestyle modifications and medications, complications of coronary artery disease (CAD) remain the leading cause of adult mortality worldwide. This study aimed to identify proteins and pathways linked to recurrent CAD events to better understand residual risk. We used data from 1,009 participants in the UK Biobank (UKB) with baseline Olink plasma proteomic measures and CAD. Among 1,463 proteins tested, 102 proteins were independently associated with recurrent CAD events. Molecular functions were significantly enriched for tumor necrosis factor receptor (TNFR) activity by 100-fold (p-value = 6.37×10^-10^). Of the 16 proteins related to TNF annotated by Gene Ontology, TNF-alpha, TNFR1, and TNFR2 were all significantly associated with increased risk of recurrent CAD events. While TNFR1 and TNFR2 were initially thought to have opposing roles in cardiac remodeling post-MI, this study highlights the complex interaction between these pathways and the need to identify specific inflammation-related targets to therapeutic strategies.

## Supplemental Tables 1-4 for "TNFR Pathway-Related Proteins and Recurrent Coronary Artery Disease Events"

### Sheet: SuppTable1 
Supplemental Table 1. Definition of coronary artery disease in the UK Biobank.
Field code(s)	Field name	Data Code	Data Code definition
40001, 40002, 41202, 41204	Underlying (primary) cause of death ICD-10; Contributory (secondary) cause of death ICD-10; Diagnoses - main ICD-10; Diagnoses - secondary ICD-10	I21	Acute myocardial infarction
		I21.0	Acute transmural myocardial infarction of anterior wall
		I21.1	Acute transmural myocardial infarction of inferior wall
		I21.2	Acute transmural myocardial infarction of other sites
		I21.3	Acute transmural myocardial infarction of unspecified site
		I21.4	Acute subendocardial myocardial infarction
		I21.9	Acute myocardial infarction, unspecified
		I22	Subsequent myocardial infarction
		I22.0	Subsequent myocardial infarction of anterior wall
		I22.1	Subsequent myocardial infarction of inferior wall
		I22.8	Subsequent myocardial infarction of other sites
		I22.9	Subsequent myocardial infarction of unspecified site
		I23	Certain current complications following acute myocardial infarction
		I23.0	Hemopericardium as current complication following acute myocardial infarction
		I23.1	Atrial septal defect as current complication following acute myocardial infarction
		I23.2	Ventricular septal defect as current complication following acute myocardial infarction
		I23.3	Rupture of cardiac wall without hemopericardium as current complication following acute myocardial infarction
		I23.4	Rupture of chordae tendineae as current complication following acute myocardial infarction
		I23.5	Rupture of papillary muscle as current complication following acute myocardial infarction
		I23.6	Thrombosis of atrium, auricular appendage, and ventricle as current complications following acute myocardial infarction
		I23.8	Other current complications following acute myocardial infarction
		I24	Other acute ischemic heart diseases
		I24.0	Acute coronary thrombosis not resulting in myocardial infarction
		I24.1	Dressler's syndrome
		I24.8	Other forms of acute ischemic heart disease
		I24.9	Acute ischemic heart disease, unspecified
		I25.1	Atherosclerotic heart disease of native coronary artery
		I25.2	Old myocardial infarction
		I25.5	Ischemic cardiomyopathy
		I25.6	silent myocardial ischemia
		I25.8	Other forms of chronic ischemic heart disease
		I25.9	Chronic ischaemic heart disease, unspecified
41203, 41205	Diagnoses - main ICD9; Diagnoses - secondary ICD9	410	Acute myocardial infarction
		4109	Acute myocardial infarction, unspecified
		411	Other acute and subacute forms of ischemic heart disease
		4119	Unspecified acute and subacute ischemic heart disease
		412	Old myocardial infarction
		4129	Old myocardial infarction, unspecified
41200, 41210	Operative procedures - main OPCS4; Operative procedures - secondary OPCS4	K40	Saphenous vein graft replacement of coronary artery
		K40.1	Saphenous vein graft replacement of one coronary artery
		K40.2	Saphenous vein graft replacement of two coronary arteries
		K40.3	Saphenous vein graft replacement of three coronary arteries
		K40.4	Saphenous vein graft replacement of four coronary arteries
		K40.8	Other specified saphenous vein graft replacement of coronary artery
		K40.9	Unspecified saphenous vein graft replacement of coronary artery
		K41	Other autograft replacement of coronary artery
		K41.1	Autograft replacement of one coronary artery
		K41.2	Autograft replacement of two coronary arteries
		K41.3	Autograft replacement of three coronary arteries
		K41.4	Autograft replacement of four or more coronary arteries
		K41.8	Other specified other autograft replacement of coronary artery
		K41.9	Unspecified other autograft replacement of coronary artery
		K42	Allograft replacement of coronary artery
		K42.1	Allograft replacement of one coronary artery
		K42.2	Allograft replacement of two coronary arteries
		K42.3	Allograft replacement of three coronary arteries
		K42.4	Allograft replacement of four or more coronary arteries
		K42.8	Other specified allograft replacement of coronary artery
		K42.9	Unspecified allograft replacement of coronary artery
		K43	Prosthetic replacement of coronary artery
		K43.1	Prosthetic replacement of one coronary artery
		K43.2	Prosthetic replacement of two coronary arteries
		K43.3	Prosthetic replacement of three coronary arteries
		K43.4	Prosthetic replacement of four or more coronary arteries
		K43.8	Other specified prosthetic replacement of coronary artery
		K43.9	Unspecified prosthetic replacement of coronary artery
		K44	Other replacement of coronary artery
		K44.1	Replacement of coronary arteries using multiple methods
		K44.2	Revision of replacement of coronary artery
		K44.8	Other specified other replacement of coronary artery
		K44.9	Unspecified other replacement of coronary artery
		K45.1	Double anastomosis of mammary arteries to coronary arteries
		K45.2	Double anastomosis of thoracic arteries to coronary arteries
		K45.3	Anastomosis of mammary artery to left anterior descending coronary artery
		K45.4	Anastomosis of mammary artery to coronary artery
		K45.5	Anastomosis of thoracic artery to coronary artery
		K45.6	Revision of connection of thoracic artery to coronary artery
		K45.8	Other specified connection of thoracic artery to coronary artery
		K45.9	Unspecified connection of thoracic artery to coronary artery
		K46	Other bypass of coronary artery
		K46.1	Double implantation of mammary arteries into heart
		K46.2	Double implantation of thoracic arteries into heart NEC
		K46.3	Implantation of mammary artery into heart NEC
		K46.4	Implantation of thoracic artery into heart NEC
		K46.5	Revision of implantation of thoracic artery into heart
		K46.8	Other specified other bypass of coronary artery
		K46.9	Unspecified other bypass of coronary artery
		K49.1	Percutaneous transluminal balloon angioplasty of one coronary artery
		K49.2	Percutaneous transluminal balloon angioplasty of multiple coronary arteries
		K49.3	Percutaneous transluminal balloon angioplasty of bypass graft of coronary artery
		K49.4	Percutaneous transluminal cutting balloon angioplasty of coronary artery
		K49.8	Other specified transluminal balloon angioplasty of coronary artery
		K49.9	Unspecified transluminal balloon angioplasty of coronary artery
		K50.1	Percutaneous transluminal laser coronary angioplasty
		K50.2	Percutaneous transluminal coronary thrombolysis using streptokinase
		K50.4	Percutaneous transluminal atherectomy of coronary artery
		K75.1	Percutaneous transluminal balloon angioplasty and insertion of 1-2 drug-eluting stents into coronary artery
		K75.2	Percutaneous transluminal balloon angioplasty and insertion of 3 or more drug-eluting stents into coronary artery
		K75.3	Percutaneous transluminal balloon angioplasty and insertion of 1-2 stents into coronary artery
		K75.4	Percutaneous transluminal balloon angioplasty and insertion of 3 or more stents into coronary artery NEC
		K75.8	Other specified percutaneous transluminal balloon angioplasty and insertion of stent into coronary artery
		K75.9	Unspecified percutaneous transluminal balloon angioplasty and insertion of stent into coronary artery

### Sheet: SuppTable2
Supplemental Table 2. Risk of recurrent coronary artery disease associated with measured proteins. Hazard ratios with corresponding 95% confidence intervals were reported based on Cox proportional hazards regression models with covariates of age at UK Biobank enrollment, age at first CAD event, sex, smoking status, diabetes diagnosis, body mass index, systolic blood pressure, LDL cholesterol, HDL cholesterol, statin prescription, and the first 10 principal components of genetic ancestry. All p-values were Bonferroni corrected for the 1463 proteins measured.
Protein	Hazard Ratio	Lower 95% CI	Upper 95% CI	P-value
AARSD1	1.07324	0.957257	1.20328	0.225751
ABHD14B	1.05766	0.931334	1.20113	0.387665
ABL1	1.11211	0.999562	1.23734	0.0509448
ACAA1	1.05265	0.965255	1.14795	0.245938
ACAN	1.15841	0.92106	1.45692	0.208735
ACE2	1.01437	0.904212	1.13796	0.807758
ACOX1	1.01234	0.882515	1.16127	0.860915
ACP5	1.14622	0.933437	1.40752	0.192723
ACP6	1.09258	0.9893	1.20663	0.0805235
ACTA2	1.42832	1.22256	1.66871	7.05797e-06
ACTN4	1.35948	1.03425	1.78698	0.027707
ACVRL1	2.05374	1.64382	2.56588	2.36517e-10
ACY1	0.970634	0.86398	1.09045	0.615743
ADA	1.09074	0.893048	1.33219	0.394594
ADA2	1.24847	1.06563	1.46269	0.00601823
ADAM15	1.04673	0.832654	1.31583	0.695651
ADAM22	1.05898	0.885046	1.26711	0.531289
ADAM23	1.20115	0.987015	1.46173	0.0673199
ADAM8	1.57898	1.24904	1.99608	0.000133744
ADAMTS13	0.669881	0.507243	0.884666	0.00474815
ADAMTS15	1.19201	1.00612	1.41223	0.0422961
ADAMTS16	0.996123	0.865718	1.14617	0.956725
ADAMTS8	0.848138	0.729462	0.986122	0.0322163
ADCYAP1R1	1.02326	0.785388	1.33318	0.864738
ADGRB3	1.09698	0.898875	1.33874	0.362372
ADGRE2	1.00648	0.788266	1.28509	0.958705
ADGRE5	1.09763	0.876845	1.37401	0.416222
ADGRG1	1.0274	0.955088	1.10518	0.467918
ADGRG2	0.922623	0.710772	1.19762	0.545121
ADH4	1.00655	0.919544	1.10179	0.88742
ADM	1.98804	1.53048	2.58241	2.61924e-07
AFP	0.89209	0.797262	0.998198	0.0464302
AGER	1.08093	0.927599	1.2596	0.318737
AGR2	1.08689	1.01543	1.16339	0.0163383
AGR3	1.08966	0.966907	1.22801	0.159088
AGRN	1.43538	1.19617	1.72242	0.000101971
AGRP	1.10228	0.966837	1.25671	0.14544
AGXT	1.07664	0.986987	1.17443	0.0959718
AHCY	1.09361	0.984995	1.2142	0.0935994
AHSP	0.963112	0.888092	1.04447	0.363664
AIF1	1.12044	0.980545	1.28029	0.0946704
AIFM1	1.03622	0.967846	1.10942	0.306987
AK1	1.03577	0.933872	1.14878	0.505987
AKR1B1	1.05244	0.953721	1.16137	0.309133
AKR1C4	1.08693	0.95252	1.24031	0.215821
AKT1S1	1.01603	0.919041	1.12326	0.756008
AKT3	0.939028	0.82565	1.06798	0.337935
ALCAM	1.48746	1.06461	2.07825	0.0199695
ALDH1A1	1.04597	0.920917	1.188	0.48905
ALDH3A1	1.04883	0.94745	1.16105	0.357998
ALPP	1.08225	1.02577	1.14184	0.00384947
AMBN	0.831851	0.624686	1.10772	0.207704
AMBP	1.87919	1.34517	2.62521	0.000216963
AMFR	1.13431	1.00069	1.28578	0.0487415
AMIGO2	1.24983	0.957383	1.6316	0.101055
AMN	0.964501	0.827996	1.12351	0.642482
AMY2A	1.07983	0.941405	1.23861	0.272503
AMY2B	1.05718	0.923106	1.21072	0.421618
ANG	1.52842	1.25556	1.86058	2.35557e-05
ANGPT1	0.992123	0.91743	1.0729	0.843019
ANGPT2	1.37751	1.16043	1.63519	0.000251548
ANGPTL1	1.43907	1.12955	1.83341	0.00322055
ANGPTL2	1.07225	0.893728	1.28644	0.452773
ANGPTL3	1.16293	0.946134	1.42941	0.151578
ANGPTL4	1.25622	1.08697	1.45182	0.00200443
ANGPTL7	1.22193	1.0127	1.47438	0.0364625
ANKRD54	1.03341	0.928095	1.15068	0.54896
ANPEP	0.905409	0.703381	1.16547	0.440489
ANXA10	1.07289	1.00004	1.15105	0.0498719
ANXA11	0.988746	0.890184	1.09822	0.832689
ANXA3	1.02015	0.925959	1.12393	0.686434
ANXA4	1.00304	0.909053	1.10675	0.951759
ANXA5	1.2752	1.01646	1.5998	0.0356355
AOC1	0.937743	0.816683	1.07675	0.362045
AOC3	1.25115	0.999524	1.56613	0.0504837
APBB1IP	1.09271	0.949983	1.25689	0.214414
APEX1	1.06713	0.950302	1.19833	0.272059
APLP1	0.957859	0.846616	1.08372	0.494258
APOH	1.1053	0.927023	1.31786	0.264594
APOM	1.14307	0.855063	1.52808	0.366627
APP	1.05248	0.951215	1.16452	0.321695
APRT	1.01596	0.875672	1.17871	0.834607
AREG	1.29628	1.10236	1.52431	0.00169665
ARG1	0.958062	0.842955	1.08889	0.511796
ARHGAP1	0.975919	0.834137	1.1418	0.760866
ARHGAP25	1.08353	0.963628	1.21835	0.179988
ARHGEF12	0.99603	0.932233	1.06419	0.906245
ARID4B	0.989896	0.829486	1.18133	0.910361
ARNT	1.06434	0.88309	1.28279	0.512677
ARSA	1.06208	0.905046	1.24636	0.460621
ARSB	1.04027	0.919207	1.17727	0.531699
ART3	1.21536	1.0123	1.45916	0.0365225
ARTN	0.948997	0.798267	1.12819	0.553033
ASAH2	1.0079	0.887313	1.14488	0.903642
ASGR1	1.75198	1.39374	2.2023	1.55126e-06
ATF2	0.981408	0.883042	1.09073	0.727639
ATG4A	1.03583	0.929909	1.15383	0.522376
ATOX1	1.01896	0.920829	1.12755	0.716195
ATP5IF1	1.02134	0.957397	1.08955	0.522076
ATP5PO	0.949355	0.818969	1.1005	0.490508
ATP6AP2	1.20967	1.02164	1.43232	0.0272179
ATP6V1D	0.933424	0.706094	1.23394	0.628525
ATP6V1F	1.00363	0.902742	1.1158	0.946518
ATXN10	0.999046	0.90909	1.0979	0.98418
AXIN1	1.02553	0.95335	1.10317	0.498397
AXL	1.211	0.953002	1.53884	0.117305
AZU1	1.0496	0.967117	1.13912	0.246342
B4GALT1	1.20333	0.947612	1.52806	0.128879
B4GAT1	1.03876	0.77343	1.39512	0.800494
BACH1	1.02164	0.928263	1.12442	0.661488
BAG3	1.12992	0.941489	1.35607	0.189427
BAG6	1.01364	0.843552	1.21802	0.885055
BAIAP2	1.07267	0.972521	1.18314	0.160665
BAMBI	1.51867	1.20589	1.91258	0.000383521
BANK1	1.00583	0.942142	1.07382	0.861712
BAX	1.08575	1.00359	1.17464	0.0404322
BCAM	1.50186	1.14245	1.97434	0.00356482
BCAN	0.866833	0.721042	1.0421	0.128247
BCL2L11	1.09773	0.923517	1.3048	0.290255
BCR	0.98317	0.909712	1.06256	0.668363
BGN	0.965471	0.910837	1.02338	0.23707
BID	0.967657	0.87244	1.07327	0.533876
BIN2	1.02076	0.94481	1.10282	0.602399
BIRC2	1.03958	0.925622	1.16757	0.512276
BLMH	1.0386	0.836225	1.28996	0.731956
BLVRB	1.01908	0.923152	1.12497	0.707884
BMP4	1.09939	0.937787	1.28883	0.242752
BMP6	1.10278	0.918324	1.32429	0.294809
BOC	0.948853	0.706566	1.27422	0.72708
BPIFB1	1.15789	1.04272	1.28579	0.0060947
BRK1	1.15534	0.989262	1.3493	0.0682045
BSG	2.11667	1.56776	2.85777	9.79197e-07
BST1	1.03441	0.893425	1.19765	0.650853
BST2	1.20967	1.07501	1.36121	0.0015717
BTC	1.00151	0.903647	1.10998	0.976983
BTN2A1	1.64951	1.31021	2.07667	2.04804e-05
BTN3A2	1.47838	1.22683	1.78152	3.98664e-05
C19orf12	1.02091	0.905351	1.15121	0.735672
C1QA	1.91037	1.38666	2.63187	7.50289e-05
C1QTNF1	1.16852	0.999324	1.36637	0.0509945
C2	1.3912	0.999316	1.93675	0.0504718
C2CD2L	1.29166	1.11374	1.49802	0.000713032
C4BPB	1.07148	0.892537	1.28631	0.458945
CA1	0.974301	0.869186	1.09213	0.654889
CA11	1.07676	0.835135	1.38829	0.568398
CA12	1.58152	1.29689	1.92863	5.95611e-06
CA13	1.01544	0.949513	1.08595	0.654529
CA14	1.12132	0.933965	1.34625	0.219604
CA2	1.02127	0.928506	1.1233	0.66488
CA3	1.10485	0.986995	1.23678	0.083176
CA4	1.43636	1.09661	1.88136	0.00854377
CA5A	1.10012	1.02198	1.18423	0.0111346
CA6	0.866975	0.771546	0.974207	0.0164305
CA9	1.25536	1.10756	1.42287	0.000372815
CALB1	1.15707	0.997839	1.34171	0.0534385
CALB2	1.24046	1.04633	1.4706	0.0130797
CALCA	1.09196	0.986314	1.20893	0.090157
CALCOCO1	1.03749	0.971615	1.10783	0.271485
CAMKK1	1.1106	0.947827	1.30133	0.194518
CANT1	1.61636	1.16251	2.24738	0.00429698
CAPG	1.07344	0.958146	1.20262	0.221516
CARHSP1	0.982863	0.869771	1.11066	0.78166
CASP1	1.00005	0.913386	1.09493	0.999154
CASP10	1.00655	0.913166	1.10947	0.895507
CASP2	1.01034	0.90976	1.12204	0.847532
CASP3	1.01215	0.934478	1.09629	0.766802
CASP8	1.01723	0.913658	1.13253	0.755231
CBLIF	1.16954	1.0846	1.26113	4.68035e-05
CBLN4	0.806065	0.643202	1.01017	0.0611838
CC2D1A	1.05933	0.964733	1.1632	0.227176
CCDC80	1.32011	1.10984	1.57022	0.00170493
CCL11	1.27269	1.06251	1.52444	0.00883421
CCL13	1.0326	0.934406	1.14112	0.529161
CCL14	1.44034	1.21545	1.70684	2.52449e-05
CCL15	1.39094	1.19696	1.61635	1.66061e-05
CCL16	1.14414	1.00013	1.3089	0.0497779
CCL17	1.07942	1.00393	1.16059	0.0388131
CCL18	1.11241	1.01377	1.22066	0.0245384
CCL19	1.06288	1.01167	1.11668	0.0154914
CCL2	1.02061	0.897348	1.16081	0.756055
CCL20	1.09357	1.01958	1.17293	0.0123269
CCL21	1.18766	1.05544	1.33643	0.00428766
CCL22	1.17532	1.03543	1.3341	0.0124694
CCL23	1.31662	1.13022	1.53376	0.000412823
CCL24	1.05415	0.969877	1.14575	0.214787
CCL25	1.04962	0.913648	1.20584	0.493845
CCL26	1.05513	0.996147	1.1176	0.0674794
CCL27	1.16975	1.05238	1.30021	0.00365756
CCL28	1.16937	1.04134	1.31315	0.00817787
CCL3	1.2087	1.08704	1.34398	0.000462105
CCL4	1.00635	0.915467	1.10625	0.895771
CCL5	1.02406	0.956619	1.09625	0.494004
CCL7	1.17252	1.04179	1.31966	0.00831851
CCL8	1.07576	0.955209	1.21152	0.228479
CCN1	1.05985	0.963445	1.16589	0.232239
CCN2	1.04139	0.915892	1.18408	0.535902
CCN3	1.30556	1.10162	1.54725	0.00209254
CCN4	1.46798	1.22956	1.75264	2.18267e-05
CCN5	1.18505	1.00017	1.40411	0.0497725
CCS	1.05953	0.922051	1.2175	0.414797
CCT5	1.10737	0.934042	1.31287	0.240258
CD109	1.01376	0.823145	1.24853	0.897646
CD14	1.47121	1.24722	1.73543	4.61636e-06
CD160	1.19348	1.03968	1.37004	0.0119791
CD163	1.05373	0.887974	1.25043	0.548923
CD164	1.26154	1.01218	1.57233	0.0386639
CD177	1.0087	0.953326	1.06729	0.763611
CD1C	0.880673	0.667942	1.16116	0.367702
CD200	1.23746	0.966086	1.58506	0.091635
CD200R1	1.05827	0.871092	1.28567	0.568469
CD207	1.20651	1.00915	1.44247	0.0393997
CD209	1.27586	1.05108	1.54873	0.0137487
CD22	0.983989	0.843156	1.14835	0.837721
CD244	1.08486	0.84756	1.38859	0.517816
CD27	1.41748	1.22095	1.64564	4.61439e-06
CD274	1.79615	1.47957	2.18048	3.21938e-09
CD276	1.2001	1.00422	1.43418	0.0448186
CD28	1.17791	0.976712	1.42055	0.0866353
CD2AP	1.06837	0.964656	1.18325	0.204308
CD300C	1.44572	1.19609	1.74744	0.000138111
CD300E	1.36816	1.17425	1.59409	5.82244e-05
CD300LF	1.28617	1.1428	1.44753	2.99842e-05
CD300LG	1.23454	1.03355	1.47461	0.0201271
CD302	1.94004	1.59454	2.36041	3.52304e-11
CD33	1.02955	0.950164	1.11557	0.476892
CD34	1.34747	1.02492	1.77154	0.0326516
CD38	1.49769	1.22395	1.83265	8.7701e-05
CD4	1.50231	1.22609	1.84075	8.62485e-05
CD40	1.16017	1.00676	1.33697	0.040066
CD40LG	1.02391	0.941801	1.11318	0.579551
CD46	1.43658	1.14952	1.79533	0.00144699
CD48	1.34315	1.07642	1.67596	0.00900111
CD5	1.63058	1.33368	1.99358	1.86219e-06
CD55	1.50813	1.17122	1.94195	0.0014463
CD58	1.16317	0.800783	1.68955	0.427443
CD59	1.91262	1.50185	2.43574	1.4648e-07
CD6	0.99115	0.870121	1.12901	0.893572
CD63	1.13399	0.981735	1.30986	0.0873757
CD69	1.03141	0.950898	1.11874	0.455775
CD70	1.09381	0.93927	1.27379	0.248569
CD74	1.93272	1.60606	2.32583	3.04764e-12
CD79B	1.33385	1.15573	1.53942	8.17948e-05
CD83	1.68099	1.41093	2.00274	6.15288e-09
CD84	1.14167	0.911908	1.42931	0.247827
CD8A	1.33882	1.16857	1.53388	2.6119e-05
CD93	1.40572	1.15005	1.71822	0.000883953
CD99	1.77654	1.27207	2.48108	0.000746139
CD99L2	1.65764	1.23365	2.22735	0.000799124
CDC27	1.03111	0.921443	1.15384	0.593326
CDC37	0.98918	0.909505	1.07583	0.799556
CDCP1	1.21208	1.08094	1.35914	0.000994308
CDH1	1.19041	1.01491	1.39625	0.0322024
CDH15	0.990953	0.899403	1.09182	0.854204
CDH17	1.04443	0.948308	1.15029	0.377518
CDH2	1.32183	1.08036	1.61727	0.00670813
CDH3	1.44668	1.21561	1.72167	3.19574e-05
CDH5	1.12094	0.884595	1.42043	0.344664
CDH6	1.11375	0.940285	1.31921	0.212331
CDHR1	0.843095	0.705474	1.00756	0.0605008
CDHR2	0.951284	0.85947	1.05291	0.334824
CDHR5	1.02197	0.852481	1.22516	0.814274
CDKN1A	1.01549	0.951599	1.08367	0.642902
CDKN2D	1.02391	0.951307	1.10206	0.528841
CDNF	1.38235	1.1185	1.70844	0.00273232
CDON	0.935674	0.720776	1.21464	0.617488
CDSN	1.28793	1.11424	1.48868	0.000617854
CEACAM1	1.01739	0.730997	1.41598	0.918596
CEACAM21	1.04943	0.968873	1.13669	0.236414
CEACAM3	1.02853	0.872467	1.21252	0.737555
CEACAM5	1.2115	1.09729	1.3376	0.000145982
CEACAM8	1.31798	1.16285	1.49382	1.55083e-05
CEBPB	0.997698	0.831867	1.19659	0.980175
CELA3A	1.04007	0.931785	1.16094	0.483662
CEP164	0.987124	0.883301	1.10315	0.819196
CEP20	1.05639	0.960143	1.16228	0.260383
CEP43	1.02831	0.929748	1.13733	0.587068
CEP85	1.08533	0.972804	1.21086	0.142581
CERT	1.07293	0.947876	1.21449	0.265559
CES1	1.01309	0.934479	1.09831	0.752352
CES2	1.12638	0.989135	1.28267	0.07262
CES3	1.12734	1.01668	1.25004	0.0229749
CETN2	1.04606	0.942668	1.16078	0.396421
CFC1	1.09309	0.953282	1.25339	0.202394
CGA	1.17817	1.06401	1.30459	0.00161508
CGREF1	1.25066	1.07719	1.45206	0.00332376
CHAC2	1.0267	0.912258	1.1555	0.662119
CHEK2	0.992113	0.805488	1.22198	0.940634
CHGB	1.29697	1.11034	1.51496	0.00103637
CHI3L1	1.11406	1.03051	1.2044	0.00661883
CHIT1	1.03515	0.9915	1.08072	0.116036
CHL1	0.861491	0.679316	1.09252	0.218704
CHMP1A	0.961218	0.878654	1.05154	0.388008
CHRDL1	1.39745	1.14873	1.70001	0.000817834
CHRDL2	1.05121	0.90958	1.21489	0.498802
CIAPIN1	1.02709	0.916054	1.1516	0.64697
CKAP4	1.91419	1.56875	2.33571	1.61102e-10
CKMT1A_CKMT1B	1.08219	0.982874	1.19154	0.107777
CLC	1.07565	0.97845	1.18251	0.131258
CLEC10A	1.37256	1.1464	1.64333	0.000566338
CLEC11A	1.22594	1.06029	1.41747	0.00595147
CLEC14A	1.53573	1.27342	1.85207	7.14374e-06
CLEC1A	1.47375	1.2266	1.77069	3.45982e-05
CLEC1B	1.04358	0.969411	1.12343	0.256758
CLEC4A	1.18129	0.969031	1.44005	0.0992089
CLEC4C	0.969652	0.842236	1.11634	0.66809
CLEC4D	1.21307	1.08777	1.35279	0.000515509
CLEC4G	1.13036	0.919294	1.3899	0.245225
CLEC5A	1.53918	1.26336	1.87523	1.86723e-05
CLEC6A	1.40809	1.22128	1.62346	2.44321e-06
CLEC7A	1.1856	1.03715	1.35531	0.0126167
CLIP2	1.0377	0.974053	1.10552	0.251801
CLMP	1.77052	1.34966	2.32261	3.70248e-05
CLPP	0.970416	0.901694	1.04438	0.422932
CLPS	1.01645	0.926137	1.11557	0.731093
CLSPN	0.876602	0.697319	1.10198	0.259246
CLSTN1	1.08542	0.944716	1.24707	0.247222
CLSTN2	1.11388	0.954195	1.30029	0.171907
CLTA	1.06005	0.913398	1.23025	0.442697
CLUL1	0.95143	0.808652	1.11942	0.548387
CNDP1	0.876529	0.753949	1.01904	0.0864133
CNPY2	0.934723	0.814765	1.07234	0.335399
CNPY4	1.02594	0.935195	1.12549	0.587827
CNST	1.02386	0.960884	1.09096	0.466602
CNTN1	0.685677	0.53836	0.873307	0.00223023
CNTN2	1.00519	0.862313	1.17173	0.947283
CNTN3	1.02952	0.815227	1.30015	0.806952
CNTN4	0.843791	0.631853	1.12682	0.249757
CNTN5	0.77876	0.644866	0.940455	0.00938244
CNTNAP2	1.02132	0.866769	1.20343	0.801032
COL18A1	1.76964	1.34654	2.32567	4.23351e-05
COL1A1	1.13545	0.849413	1.5178	0.390993
COL4A1	1.13753	0.950121	1.36191	0.160634
COL6A3	1.51637	1.29602	1.77419	2.02857e-07
COL9A1	1.06513	0.92523	1.22619	0.379778
COLEC12	1.79602	1.43762	2.24378	2.51881e-07
COMP	1.03794	0.852784	1.26331	0.710275
COMT	1.02504	0.941223	1.11633	0.569854
COPE	1.03265	0.886161	1.20335	0.680629
CORO1A	1.06935	0.989473	1.15567	0.0904911
COX5B	1.07554	0.969812	1.1928	0.167768
CPA1	1.02257	0.920133	1.13641	0.678547
CPA2	0.960972	0.864642	1.06803	0.460089
CPB1	1.05278	0.945168	1.17265	0.349806
CPE	1.0751	0.890947	1.29731	0.450004
CPM	1.19921	0.955438	1.50517	0.117155
CPPED1	1.03761	0.935168	1.15127	0.486372
CPVL	1.12082	0.943523	1.33142	0.194194
CPXM1	1.07811	0.976018	1.19087	0.138407
CR2	1.07184	0.931447	1.23339	0.332772
CRACR2A	1.06117	0.980117	1.14894	0.143024
CRADD	1.00706	0.915808	1.10741	0.884565
CREG1	1.02372	0.850938	1.23158	0.803714
CRELD2	1.18801	1.04046	1.35648	0.0108906
CRH	1.00569	0.927028	1.09102	0.891476
CRHBP	1.07898	0.842727	1.38146	0.546587
CRHR1	1.0031	0.884697	1.13736	0.961443
CRIM1	1.73961	1.25766	2.40627	0.000822658
CRIP2	1.13522	0.997039	1.29254	0.0554644
CRISP2	0.939616	0.835126	1.05718	0.300427
CRKL	1.00962	0.945256	1.07837	0.775755
CRLF1	1.02832	0.77699	1.36095	0.845155
CRNN	0.92935	0.836148	1.03294	0.174175
CRTAC1	1.09956	0.885438	1.36548	0.390382
CRTAM	1.14798	1.00577	1.3103	0.0408241
CRX	1.01568	0.950056	1.08583	0.648016
CSF1	1.67704	1.31671	2.13597	2.79677e-05
CSF2RA	1.08951	0.973174	1.21974	0.136752
CSF3	1.08427	0.947803	1.24038	0.238448
CST3	1.88647	1.52185	2.33843	6.94863e-09
CST5	1.16489	1.02687	1.32146	0.0176837
CST6	1.17291	1.02585	1.34105	0.0196294
CST7	1.07753	0.993905	1.1682	0.070035
CSTB	1.25398	1.07341	1.46492	0.0043299
CTF1	1.02845	0.943967	1.12049	0.521263
CTRB1	1.12561	1.00803	1.25691	0.0355467
CTRC	1.00596	0.91157	1.11013	0.90587
CTSB	1.06703	0.925257	1.23053	0.372394
CTSC	0.98529	0.842494	1.15229	0.852823
CTSD	1.16331	0.994016	1.36144	0.0594036
CTSF	0.892021	0.744939	1.06814	0.213889
CTSH	1.04853	0.953775	1.1527	0.32678
CTSL	1.79732	1.39806	2.3106	4.77603e-06
CTSO	1.24346	1.00057	1.5453	0.0493937
CTSS	1.93212	1.43831	2.59545	1.2214e-05
CTSV	0.830475	0.699408	0.986104	0.0340331
CTSZ	1.22055	0.983832	1.51424	0.0700137
CX3CL1	1.34989	1.10856	1.64375	0.00283001
CXADR	1.21636	1.05623	1.40077	0.00653606
CXCL1	1.01984	0.945639	1.09987	0.610217
CXCL10	1.1512	1.03707	1.27789	0.00820982
CXCL11	1.11664	1.02323	1.21857	0.0133139
CXCL12	1.07677	0.905585	1.2803	0.402432
CXCL13	1.11328	1.00826	1.22924	0.0337858
CXCL14	1.12419	0.990085	1.27646	0.0708801
CXCL16	1.63113	1.22232	2.17668	0.000888151
CXCL17	1.41518	1.24364	1.61038	1.38379e-07
CXCL3	0.994537	0.922862	1.07178	0.885865
CXCL5	0.995611	0.936576	1.05837	0.887825
CXCL6	0.985311	0.89716	1.08212	0.756966
CXCL8	1.07828	0.968514	1.20049	0.168836
CXCL9	1.17119	1.05975	1.29436	0.00195111
DAB2	1.01645	0.954592	1.08231	0.610568
DAG1	1.04786	0.89391	1.22833	0.564151
DAPP1	1.01098	0.955481	1.0697	0.704639
DARS1	1.02953	0.937508	1.13058	0.542404
DBI	1.06613	0.966592	1.17592	0.200362
DBNL	1.00745	0.933949	1.08674	0.847665
DCBLD2	1.24071	1.02575	1.50073	0.026292
DCN	1.58409	1.19961	2.09179	0.00118243
DCTN1	1.02137	0.913741	1.14167	0.709769
DCTN2	0.96075	0.893926	1.03257	0.276323
DCTN6	1.02648	0.923336	1.14115	0.628582
DCTPP1	1.29734	1.04475	1.61099	0.0184589
DCXR	0.898522	0.783467	1.03047	0.125866
DDAH1	1.16175	0.9943	1.35739	0.0590233
DDC	0.902001	0.785209	1.03616	0.144881
DDR1	1.73163	1.30617	2.29566	0.000135257
DDX58	1.03345	0.925312	1.15422	0.559595
DECR1	1.03784	0.962721	1.11881	0.332616
DEFA1_DEFA1B	1.28739	1.1495	1.44182	1.24042e-05
DEFB4A_DEFB4B	1.01343	0.96858	1.06036	0.563489
DFFA	1.03722	0.930538	1.15614	0.509286
DGKZ	1.01806	0.826319	1.25429	0.866498
DIABLO	1.02231	0.959277	1.08948	0.496798
DKK1	1.04592	0.930259	1.17595	0.452737
DKK3	1.24082	0.992696	1.55095	0.0580136
DKK4	1.08582	0.941295	1.25255	0.258541
DKKL1	1.06247	0.977559	1.15476	0.15389
DLK1	1.05357	0.932956	1.18977	0.400226
DLL1	1.56089	1.26656	1.92363	2.96041e-05
DNAJA2	1.03785	0.952085	1.13133	0.398572
DNAJB1	1.01961	0.940994	1.10479	0.635247
DNAJB8	0.990409	0.866994	1.13139	0.887136
DNER	0.85879	0.648166	1.13786	0.288964
DNMBP	1.13192	1.0115	1.26667	0.0308251
DNPH1	1.01974	0.892589	1.165	0.773596
DOK2	1.02743	0.970441	1.08776	0.352666
DPEP1	0.98132	0.859282	1.12069	0.780785
DPEP2	1.15014	0.935308	1.4143	0.184836
DPP10	1.35459	1.1302	1.62353	0.00102105
DPP4	0.853554	0.665015	1.09555	0.213708
DPP6	0.949883	0.784709	1.14982	0.597807
DPP7	1.05702	0.942733	1.18515	0.342195
DPT	1.58551	1.20131	2.09258	0.00113197
DPY30	1.21364	1.08715	1.35485	0.000564998
DRAXIN	1.12962	0.961369	1.32733	0.138547
DRG2	1.02247	0.899973	1.16163	0.732906
DSC2	1.38193	1.14355	1.67	0.000812512
DSG2	1.27168	0.994934	1.6254	0.0549288
DSG3	1.15817	0.95425	1.40567	0.137261
DSG4	1.02497	0.888769	1.18204	0.734587
DTX3	1.6403	1.2588	2.1374	0.000248141
DUOX2	1.00347	0.907629	1.10943	0.946076
DUSP3	0.993111	0.927493	1.06337	0.842878
EBAG9	1.03412	0.961045	1.11276	0.369527
EBI3_IL27	1.24543	0.995281	1.55846	0.0550288
ECE1	0.981959	0.806523	1.19556	0.856128
EDA2R	1.69304	1.44564	1.98279	6.46887e-11
EDAR	0.994114	0.91858	1.07586	0.88358
EDIL3	1.28226	1.0653	1.54341	0.00856637
EFEMP1	1.31873	1.07597	1.61626	0.00768963
EFNA1	1.68305	1.36073	2.08172	1.58761e-06
EFNA4	1.88086	1.54768	2.28576	2.14503e-10
EGF	0.986746	0.923982	1.05377	0.690694
EGFL7	1.2888	1.08016	1.53774	0.00486601
EGFR	0.52121	0.338291	0.803038	0.00313028
EGLN1	1.1568	1.02958	1.29973	0.014266
EIF4B	0.994896	0.882608	1.12147	0.933262
EIF4EBP1	1.07538	0.969786	1.19248	0.168141
EIF4G1	1.05001	0.976704	1.12881	0.186304
EIF5A	1.06195	0.81915	1.37672	0.649959
ELOA	1.07218	0.949517	1.2107	0.260866
ENAH	1.10216	0.958728	1.26704	0.171482
ENG	1.97909	1.30796	2.99459	0.00123585
ENO1	0.984021	0.899947	1.07595	0.723704
ENO2	1.01549	0.909728	1.13354	0.784192
ENPP2	1.0762	0.828688	1.39764	0.581803
ENPP5	0.789984	0.677088	0.921704	0.00273332
ENPP7	0.999128	0.919299	1.08589	0.983616
ENTPD2	1.0825	0.924157	1.26799	0.325851
ENTPD5	0.977622	0.71069	1.34481	0.889367
ENTPD6	1.07429	0.83979	1.37427	0.568457
EPCAM	1.02437	0.947385	1.10761	0.545848
EPHA1	1.39432	1.12726	1.72464	0.00218171
EPHA10	1.03853	0.928671	1.1614	0.507459
EPHA2	1.63444	1.35832	1.96668	1.95271e-07
EPHB4	1.89393	1.49207	2.40402	1.53121e-07
EPHB6	1.61741	1.33062	1.96603	1.37686e-06
EPHX2	0.923251	0.819006	1.04076	0.191426
EPO	1.10424	1.01251	1.20429	0.0250355
EPS8L2	1.35985	1.10367	1.6755	0.00389949
ERBB2	1.25068	0.9402	1.66368	0.124428
ERBB3	1.00612	0.71127	1.42318	0.972513
ERBB4	1.09068	0.832106	1.42962	0.529516
ERBIN	1.01021	0.9421	1.08324	0.775486
EREG	1.03745	0.949413	1.13366	0.416411
ERP44	1.24303	0.941275	1.64153	0.125171
ESAM	1.42786	1.15605	1.76357	0.000946589
ESM1	1.18902	0.98026	1.44224	0.0788154
EZR	1.55047	1.1805	2.0364	0.00161596
F11R	1.13326	0.993861	1.29221	0.0617549
F2R	1.08266	0.952222	1.23097	0.225302
F3	1.5483	1.19214	2.01086	0.00104623
F7	1.03358	0.845177	1.26398	0.747687
F9	1.17685	0.797534	1.73658	0.412025
FABP1	1.12848	1.05067	1.21204	0.000912365
FABP2	1.1416	1.05265	1.23806	0.00137566
FABP4	1.32521	1.17983	1.48851	2.04019e-06
FABP5	1.09931	0.991397	1.21896	0.0724812
FABP6	1.20827	1.0793	1.35265	0.00101957
FABP9	1.04123	0.929373	1.16656	0.485904
FADD	1.03181	0.939583	1.1331	0.512115
FAM3B	1.35296	1.10326	1.65918	0.00368428
FAM3C	1.54404	1.2501	1.90711	5.53662e-05
FAP	0.793565	0.628887	1.00136	0.0513537
FAS	1.22759	0.995294	1.51409	0.055375
FASLG	0.819667	0.688054	0.976456	0.0259607
FBP1	1.03466	0.940647	1.13807	0.483274
FCAR	1.268	1.09864	1.46346	0.0011697
FCER2	1.1416	1.00205	1.30058	0.0465115
FCGR2A	1.10443	0.98019	1.24442	0.10281
FCGR2B	0.970477	0.866519	1.08691	0.604179
FCGR3B	1.08092	0.932534	1.25291	0.301683
FCN2	0.852735	0.708189	1.02678	0.0927465
FCRL1	1.06822	0.923306	1.23589	0.37494
FCRL2	1.09091	0.948645	1.25452	0.222267
FCRL3	0.978294	0.86099	1.11158	0.736307
FCRL5	1.01022	0.901325	1.13227	0.861275
FCRL6	1.14215	1.03114	1.26511	0.010841
FCRLB	1.05001	0.939924	1.17299	0.387811
FEN1	1.00172	0.908942	1.10396	0.972394
FES	0.988309	0.857245	1.13941	0.871301
FETUB	1.0716	0.867201	1.32416	0.52191
FGF19	0.984888	0.905388	1.07137	0.722888
FGF2	1.04758	0.945625	1.16053	0.373587
FGF21	1.134	1.07404	1.19731	5.70967e-06
FGF23	1.33941	1.2265	1.46272	7.82742e-11
FGF5	1.3659	1.13252	1.64738	0.0011072
FGFBP1	0.933614	0.733542	1.18825	0.576674
FGFR2	1.66274	1.24173	2.22648	0.000641364
FGR	1.00402	0.912092	1.10521	0.934751
FHIT	1.03174	0.936097	1.13715	0.529008
FIS1	1.01067	0.918581	1.11198	0.827683
FKBP1B	0.976839	0.917914	1.03955	0.460396
FKBP4	1.12839	0.955573	1.33245	0.154396
FKBP5	1.04992	0.972528	1.13348	0.212403
FKBP7	1.07644	0.951445	1.21786	0.242137
FLI1	0.997809	0.935557	1.0642	0.946791
FLRT2	1.26171	1.01417	1.56966	0.0369509
FLT1	1.41963	1.09743	1.83645	0.00763455
FLT3	1.01949	0.806294	1.28907	0.871864
FLT3LG	0.991605	0.815289	1.20605	0.932739
FLT4	1.04437	0.853191	1.27838	0.67387
FMNL1	1.03678	0.947793	1.13412	0.430185
FMR1	0.91647	0.756071	1.1109	0.37421
FOLR1	1.49585	1.21656	1.83925	0.000133934
FOLR2	1.42632	1.14036	1.784	0.00186756
FOLR3	1.00216	0.967111	1.03848	0.905389
FOSB	1.10222	0.933093	1.302	0.252135
FOXO1	1.002	0.923352	1.08734	0.961866
FOXO3	1.01897	0.951742	1.09095	0.589421
FRZB	0.885495	0.661034	1.18617	0.414889
FST	1.04044	0.904095	1.19735	0.580144
FSTL3	1.56508	1.30825	1.87233	9.67611e-07
FUCA1	1.01502	0.932583	1.10475	0.730069
FURIN	1.22165	0.978553	1.52514	0.0769792
FUS	1.16935	0.972855	1.40553	0.0955545
FUT3_FUT5	1.07994	0.921079	1.2662	0.343469
FUT8	0.99039	0.876365	1.11925	0.877027
FXN	1.01328	0.920836	1.115	0.786983
FXYD5	1.04376	0.937726	1.16178	0.433267
FYB1	1.032	0.958553	1.11108	0.403005
GAL	0.982389	0.883336	1.09255	0.743161
GALNT10	1.16737	0.924092	1.47468	0.194323
GALNT2	1.06917	0.850407	1.34422	0.566873
GALNT3	1.16447	0.984853	1.37685	0.074842
GALNT7	1.06587	0.769152	1.47704	0.701565
GAS6	1.28	0.96852	1.69165	0.082711
GBP2	1.02615	0.916892	1.14842	0.653176
GBP4	1.10758	0.956944	1.28192	0.170711
GCG	0.975994	0.923429	1.03155	0.389635
GCNT1	1.15717	0.939095	1.42588	0.17063
GDF15	1.5156	1.32997	1.72714	4.43786e-10
GDF2	1.05713	0.871581	1.28218	0.57262
GDNF	1.02985	0.852478	1.24414	0.760351
GFAP	1.03937	0.90958	1.18767	0.570463
GFER	1.13698	1.01424	1.27457	0.0276187
GFOD2	0.981694	0.921959	1.0453	0.564061
GFRA1	1.47904	1.18937	1.83927	0.000432517
GFRA2	1.35368	0.985793	1.85887	0.0612668
GFRA3	1.0552	0.825982	1.34803	0.667201
GGA1	0.998681	0.885586	1.12622	0.982824
GGH	1.02622	0.829458	1.26967	0.811614
GGT1	1.04936	0.921291	1.19524	0.468114
GGT5	1.53893	1.1806	2.00602	0.00143454
GH1	0.9864	0.947341	1.02707	0.506489
GH2	0.988535	0.943762	1.03543	0.625836
GHRHR	1.01878	0.873123	1.18873	0.813187
GHRL	1.04921	0.97073	1.13403	0.22588
GKN1	1.27227	0.987895	1.63851	0.062091
GLB1	0.953249	0.799018	1.13725	0.594924
GLO1	1.15828	1.02771	1.30544	0.0160435
GLOD4	1.03537	0.848598	1.26325	0.732
GLRX	1.02268	0.909341	1.15014	0.708255
GLT8D2	0.952192	0.805236	1.12597	0.566785
GMPR	0.983667	0.857599	1.12827	0.813946
GNE	1.01398	0.909065	1.131	0.803273
GNLY	1.15053	1.01824	1.30002	0.0244495
GOLM2	1.32554	0.993068	1.76933	0.0557755
GOPC	1.00758	0.939933	1.08009	0.831429
GP1BA	1.28643	1.04104	1.58965	0.0196737
GP2	1.01932	0.939011	1.1065	0.647606
GP6	1.02893	0.949929	1.1145	0.484134
GPA33	1.01155	0.957741	1.06838	0.680529
GPC1	1.14459	0.917495	1.4279	0.231355
GPC5	0.934685	0.823493	1.06089	0.295888
GPKOW	1.14444	0.921453	1.42139	0.222399
GPNMB	1.17124	0.931063	1.47338	0.177029
GPR37	1.3137	1.18423	1.45733	2.54709e-07
GRAP2	1.01521	0.961694	1.0717	0.584833
GRK5	1.04081	0.887336	1.22084	0.6231
GRN	1.36659	1.06705	1.75023	0.0133571
GRPEL1	1.08716	0.970494	1.21784	0.149056
GSAP	0.979413	0.900271	1.06551	0.628457
GSTA1	0.988498	0.906766	1.0776	0.792758
GSTA3	0.978297	0.890152	1.07517	0.648772
GSTP1	0.969067	0.872901	1.07583	0.555679
GUCA2A	1.42495	1.19298	1.70202	9.3634e-05
GUSB	1.08755	0.969362	1.22014	0.152764
GYS1	1.04812	0.970195	1.1323	0.233131
GZMA	1.13479	0.924184	1.3934	0.227335
GZMB	1.0497	0.933603	1.18024	0.417289
GZMH	1.14516	1.05233	1.24617	0.00167402
HAGH	1.00703	0.918089	1.10458	0.881981
HAO1	1.02792	0.974483	1.08428	0.312054
HARS1	1.01184	0.922804	1.10947	0.802179
HAVCR1	1.16961	1.06438	1.28524	0.00112523
HAVCR2	1.52264	1.27812	1.81395	2.50905e-06
HBEGF	1.01074	0.924688	1.1048	0.813993
HBQ1	0.95572	0.856356	1.06661	0.418739
HCLS1	1.0875	0.955827	1.2373	0.202711
HDGF	1.00406	0.933327	1.08016	0.913393
HEBP1	1.03579	0.894386	1.19955	0.638675
HEXIM1	1.05922	0.971047	1.15539	0.194496
HGF	1.56144	1.27489	1.9124	1.6494e-05
HGS	1.01846	0.92497	1.12141	0.70958
HK2	0.878947	0.698142	1.10658	0.272151
HLA-DRA	1.10516	0.91709	1.3318	0.293438
HLA-E	1.56042	1.28002	1.90225	1.06839e-05
HMBS	0.98498	0.844864	1.14833	0.846719
HMOX1	1.03451	0.896419	1.19387	0.642562
HMOX2	1.15573	1.00701	1.3264	0.0394506
HNMT	1.21628	1.06725	1.38611	0.00332475
HNRNPK	1.04133	0.951332	1.13984	0.379866
HPCAL1	0.999025	0.908208	1.09892	0.984003
HPGDS	0.780468	0.648924	0.938676	0.00848813
HS3ST3B1	1.14383	0.95378	1.37175	0.147184
HS6ST1	1.30133	1.05378	1.60704	0.014422
HSD11B1	1.07607	0.902233	1.2834	0.414757
HSP90B1	1.03319	0.9261	1.15267	0.558639
HSPA1A	1.01303	0.916754	1.11941	0.799453
HSPB1	1.06097	0.95938	1.17332	0.249124
HSPB6	1.37026	1.16655	1.60955	0.000125052
HSPG2	1.61996	1.31415	1.99693	6.20254e-06
HTRA2	0.984602	0.875279	1.10758	0.796088
HYAL1	1.05502	0.78089	1.42539	0.727155
HYOU1	1.60096	1.2222	2.09711	0.000633592
ICA1	1.05139	0.960674	1.15068	0.276341
ICAM1	1.4321	1.13256	1.81086	0.00270196
ICAM2	1.21958	0.993976	1.49639	0.0571573
ICAM3	1.11796	0.865882	1.44342	0.392364
ICAM4	1.15679	1.0073	1.32847	0.039105
ICAM5	1.35102	1.16449	1.56743	7.21905e-05
ICOSLG	1.27502	0.907607	1.79118	0.161215
IDI2	1.20859	1.04212	1.40165	0.0122234
IDS	1.14327	0.529371	2.46909	0.733227
IDUA	0.944456	0.816792	1.09207	0.440554
IFNG	1.00008	0.934916	1.06979	0.998148
IFNGR1	1.65905	1.21559	2.26428	0.0014212
IFNGR2	1.08389	0.948969	1.238	0.234936
IFNL1	1.22179	1.06412	1.40281	0.00448773
IFNLR1	1.27526	1.08916	1.49316	0.00251724
IGF1R	1.52852	1.12084	2.08449	0.0073462
IGF2R	1.38948	1.0239	1.88559	0.0347172
IGFBP1	1.07769	1.01585	1.1433	0.0130802
IGFBP2	1.23191	1.09478	1.38622	0.000532502
IGFBP3	0.993783	0.82072	1.20334	0.949067
IGFBP4	1.47001	1.29458	1.66922	2.81674e-09
IGFBP6	1.47064	1.21642	1.77798	6.79632e-05
IGFBP7	1.45135	1.20186	1.75262	0.000108556
IGFBPL1	1.57907	1.31037	1.90287	1.58313e-06
IGSF3	1.17507	0.967535	1.42712	0.103709
IGSF8	1.56751	1.24778	1.96917	0.000112482
IKBKG	1.01598	0.94135	1.09652	0.683822
IKZF2	1.00509	0.931701	1.08426	0.895618
IL10	1.01745	0.933928	1.10844	0.692192
IL10RA	1.02984	0.920489	1.15218	0.607674
IL10RB	1.45469	1.16456	1.81711	0.000959116
IL11	0.997086	0.902049	1.10214	0.954458
IL12A_IL12B	1.0773	0.98977	1.17258	0.0850385
IL12B	1.11178	0.983834	1.25636	0.0893742
IL12RB1	1.25774	1.04867	1.50849	0.013424
IL13	1.03748	0.87738	1.2268	0.666975
IL13RA1	1.17849	0.886413	1.56681	0.258376
IL15	1.30661	1.07745	1.58452	0.00656476
IL15RA	1.37741	1.1309	1.67766	0.00145906
IL16	1.12771	0.978807	1.29926	0.0962087
IL17A	1.14114	0.987653	1.31848	0.0732256
IL17C	1.04298	0.959406	1.13383	0.323399
IL17D	1.1539	0.999637	1.33197	0.0505784
IL17F	1.08071	0.977105	1.19531	0.131157
IL17RA	1.21033	1.04325	1.40417	0.0117799
IL17RB	1.12785	0.986061	1.29003	0.0792213
IL18	1.24058	1.06403	1.44642	0.00591733
IL18BP	1.67799	1.37282	2.05099	4.32469e-07
IL18R1	1.26442	1.0252	1.55945	0.028335
IL18RAP	0.954799	0.914851	0.996491	0.0339031
IL19	1.10434	1.0116	1.20558	0.0265706
IL1A	0.899365	0.800748	1.01013	0.0734627
IL1B	1.09573	0.967029	1.24157	0.151544
IL1R1	1.78676	1.35701	2.35261	3.5511e-05
IL1R2	1.12526	0.806521	1.56996	0.487349
IL1RAP	1.06526	0.920879	1.23227	0.394913
IL1RL1	1.05497	0.905381	1.22927	0.492769
IL1RL2	0.863736	0.71395	1.04495	0.131676
IL1RN	1.12623	1.00297	1.26464	0.0444229
IL2	1.08787	0.879517	1.34559	0.43748
IL20	0.903885	0.773396	1.05639	0.20395
IL20RA	1.032	0.871299	1.22235	0.715288
IL22RA1	1.13524	0.985871	1.30725	0.0780183
IL24	0.986762	0.85213	1.14266	0.858671
IL2RA	1.44864	1.24702	1.68287	1.2534e-06
IL2RB	0.964664	0.813677	1.14367	0.678691
IL32	1.26785	1.0766	1.49308	0.00444459
IL33	1.1249	0.947831	1.33506	0.178024
IL34	0.971453	0.802467	1.17602	0.766432
IL3RA	1.06496	0.841968	1.34701	0.599569
IL4	1.01071	0.946577	1.07919	0.750048
IL4R	1.25573	1.04566	1.50801	0.0147697
IL5	0.94483	0.89479	0.997668	0.0409449
IL5RA	1.09531	0.972931	1.23309	0.132059
IL6	1.16618	1.06836	1.27295	0.00058299
IL6R	1.09356	0.89908	1.33011	0.370685
IL6ST	1.28165	0.859352	1.91148	0.223693
IL7	1.03598	0.927892	1.15667	0.529483
IL7R	0.921907	0.801347	1.0606	0.255478
ILKAP	1.06259	0.936363	1.20584	0.346742
IMPA1	0.961177	0.853229	1.08278	0.514748
ING1	0.981143	0.857111	1.12312	0.782485
INHBC	1.27145	1.06036	1.52456	0.00951989
INPP1	1.03778	0.915785	1.17602	0.56113
INPPL1	1.03842	0.966318	1.11591	0.304491
IPCEF1	1.02988	0.952445	1.11362	0.460326
IQGAP2	1.06003	0.925269	1.21441	0.400727
IRAG2	1.05696	0.976646	1.14389	0.16946
IRAK1	1.05283	0.948286	1.16891	0.334606
IRAK4	1.01915	0.953154	1.08972	0.578604
ISLR2	1.07325	0.893487	1.28917	0.449768
ISM1	1.22669	1.024	1.46951	0.0265946
ITGA11	1.0827	0.883752	1.32644	0.443051
ITGA5	1.21881	0.931805	1.5942	0.148624
ITGA6	1.03806	0.900675	1.1964	0.60605
ITGAM	0.88861	0.71303	1.10743	0.293032
ITGAV	1.02142	0.69058	1.51076	0.915473
ITGB1	1.11784	0.804243	1.55373	0.507232
ITGB1BP1	1.00243	0.837709	1.19955	0.978834
ITGB1BP2	1.02792	0.966029	1.09377	0.384793
ITGB2	0.920054	0.720964	1.17412	0.503017
ITGB5	0.991933	0.823635	1.19462	0.931955
ITGB6	1.16974	0.93232	1.46762	0.175564
ITGB7	1.12574	0.971982	1.30382	0.11394
ITIH3	1.13356	0.946719	1.35727	0.172513
ITM2A	0.960906	0.865929	1.0663	0.452634
IVD	1.09363	0.958414	1.24792	0.183789
JAM2	1.65479	1.32246	2.07064	1.06477e-05
JCHAIN	1.13248	1.01546	1.26299	0.0253693
JUN	1.05698	0.928499	1.20324	0.401999
KAZALD1	1.01451	0.87467	1.1767	0.849023
KCNIP4	0.92011	0.77979	1.08568	0.32401
KDR	1.05422	0.799505	1.39009	0.708243
KEL	1.1277	0.929802	1.36772	0.222195
KIFBP	1.02266	0.937403	1.11567	0.613909
KIR2DL3	1.03782	0.953193	1.12996	0.392341
KIR3DL1	1.03148	0.97655	1.0895	0.266944
KIRREL2	1.07051	0.898023	1.27613	0.447187
KIT	1.07968	0.860392	1.35486	0.508061
KITLG	0.956963	0.809445	1.13136	0.606539
KLB	0.98725	0.899458	1.08361	0.787119
KLK1	1.06521	1.01394	1.11909	0.0120799
KLK10	1.26596	1.10215	1.45412	0.000850755
KLK11	1.23359	1.03395	1.47177	0.0197684
KLK12	0.994038	0.944895	1.04574	0.817189
KLK13	1.13514	0.9812	1.31323	0.0882424
KLK14	1.21023	1.04518	1.40135	0.010752
KLK4	1.15662	1.04939	1.2748	0.00337531
KLK6	1.02447	0.833366	1.2594	0.818456
KLK8	1.279	1.0666	1.53369	0.00790855
KLRB1	1.23599	1.04526	1.46152	0.0132275
KLRD1	1.13441	0.983345	1.30868	0.0836931
KRT14	1.53058	1.20554	1.94325	0.000474392
KRT18	1.07508	0.98378	1.17485	0.109856
KRT19	1.1355	1.03421	1.24671	0.00768483
KRT5	1.02595	0.90225	1.1666	0.695967
KYAT1	1.06846	0.939404	1.21525	0.313335
KYNU	0.948438	0.807795	1.11357	0.517985
L1CAM	1.02955	0.809156	1.30998	0.812676
LACTB2	1.0593	0.950598	1.18043	0.29702
LAG3	1.20571	1.02179	1.42273	0.0267438
LAIR1	1.45241	1.24463	1.69489	2.15604e-06
LAIR2	1.0619	0.989665	1.1394	0.094731
LAMA4	1.22984	1.00832	1.50001	0.0411728
LAMP2	0.959567	0.678211	1.35765	0.815677
LAMP3	1.38611	1.23366	1.55739	3.96307e-08
LAP3	1.03096	0.875727	1.2137	0.714242
LAT	1.01058	0.924013	1.10525	0.817868
LAT2	1.02616	0.970111	1.08546	0.367482
LAYN	1.60707	1.3647	1.89247	1.28519e-08
LBP	1.07864	0.955681	1.21742	0.220232
LBR	1.10167	1.01018	1.20144	0.0285996
LCN2	1.41024	1.20003	1.65727	2.98919e-05
LDLR	0.962835	0.828452	1.11902	0.621434
LEFTY2	1.08594	0.95179	1.23899	0.220382
LEP	1.13811	1.02121	1.26839	0.0193042
LEPR	1.0463	0.840846	1.30195	0.684896
LGALS1	1.41234	1.18128	1.68859	0.000151973
LGALS3	1.53378	1.21683	1.93329	0.000292746
LGALS4	1.18273	1.04871	1.33389	0.00623714
LGALS7_LGALS7B	1.29648	1.12927	1.48844	0.000228009
LGALS8	1.04379	0.927148	1.17511	0.478389
LGALS9	1.6872	1.37553	2.06948	5.16833e-07
LGMN	1.20173	0.994553	1.45207	0.0569849
LHB	0.966072	0.891481	1.0469	0.399826
LHPP	1.01766	0.902535	1.14748	0.774997
LIF	1.09986	0.937326	1.29058	0.24334
LIFR	1.12195	0.853739	1.47442	0.409072
LILRA2	1.04626	0.855518	1.27952	0.659682
LILRA5	1.46799	1.19692	1.80047	0.000228039
LILRB1	1.22757	0.948539	1.58868	0.119131
LILRB2	1.24967	1.02121	1.52923	0.0304856
LILRB4	1.35563	1.17565	1.56315	2.8311e-05
LILRB5	0.915167	0.829396	1.00981	0.0774653
LPCAT2	1.01809	0.891833	1.16223	0.790683
LPL	1.05291	0.906408	1.2231	0.49999
LPO	1.13566	1.0107	1.27606	0.0324444
LRIG1	1.45676	1.21569	1.74563	4.58017e-05
LRP1	1.14678	0.891176	1.47568	0.287107
LRP11	1.37441	1.16095	1.62711	0.000221619
LRPAP1	1.08449	0.957612	1.22818	0.201353
LRRC25	1.31305	1.11453	1.54693	0.00112798
LRRN1	0.771516	0.648952	0.917229	0.00329427
LSM1	0.921245	0.805844	1.05317	0.229638
LSP1	1.19307	0.999872	1.42361	0.0501622
LTA	0.91662	0.782764	1.07337	0.279718
LTA4H	1.16226	1.03984	1.2991	0.00809768
LTBP2	1.51389	1.2421	1.84516	3.99995e-05
LTBP3	1.10151	0.980047	1.23802	0.104828
LTBR	1.58078	1.28971	1.93754	1.03154e-05
LTO1	1.07515	0.887491	1.30249	0.459057
LXN	0.953399	0.868191	1.04697	0.317765
LY6D	1.29826	1.1008	1.53115	0.0019294
LY75	0.98961	0.825255	1.1867	0.910261
LY9	1.24322	0.983497	1.57154	0.0686339
LY96	1.13282	0.946444	1.3559	0.173888
LYAR	1.04019	0.913446	1.18453	0.552232
LYN	1.01442	0.936303	1.09906	0.72619
LYPD1	1.059	0.942772	1.18956	0.333811
LYPD3	1.09619	0.905384	1.3272	0.346565
LYPD8	1.10567	0.964234	1.26786	0.150302
MAD1L1	1.15584	1.02868	1.29872	0.0148708
MAEA	1.18239	0.979739	1.42696	0.0807051
MAGED1	1.17707	1.01984	1.35855	0.0258481
MANF	1.00931	0.952177	1.06986	0.75534
MANSC1	1.59288	1.26224	2.01014	8.78484e-05
MAP2K6	1.00573	0.936359	1.08024	0.875504
MAP3K5	1.03692	0.964041	1.1153	0.329547
MAP4K5	0.996222	0.936608	1.05963	0.9043
MAPK9	1.11393	0.937702	1.32328	0.219468
MAPT	0.971256	0.843969	1.11774	0.684051
MARCO	0.982182	0.755327	1.27717	0.893266
MASP1	1.23219	0.907291	1.67343	0.181226
MATN2	1.35501	1.0682	1.71884	0.0122907
MATN3	1.33536	1.10071	1.62003	0.00335475
MAVS	1.07316	0.992987	1.15981	0.0746913
MAX	1.02834	0.964118	1.09684	0.395679
MB	1.17176	1.03828	1.3224	0.0102049
MCAM	0.982603	0.79585	1.21318	0.870376
MCFD2	1.19541	1.02253	1.39752	0.0251168
MDGA1	0.982272	0.895463	1.0775	0.704766
MDK	1.12293	0.996442	1.26548	0.0572318
MED18	1.03132	0.938817	1.13294	0.520071
MEGF10	0.99568	0.836376	1.18533	0.961184
MEGF9	1.11193	0.773603	1.59823	0.566504
MEP1B	0.952999	0.897678	1.01173	0.114608
MEPE	0.944635	0.710198	1.25646	0.695534
MERTK	1.25468	0.96423	1.63262	0.0912477
MESD	1.01192	0.955075	1.07214	0.68795
MET	0.730393	0.506724	1.05279	0.0921383
METAP1	1.01606	0.801481	1.2881	0.895247
METAP1D	1.05285	0.964244	1.14961	0.250861
METAP2	1.06502	0.940477	1.20605	0.320816
MFAP3	1.04398	0.921018	1.18336	0.500841
MFAP5	1.21763	1.0325	1.43596	0.0192761
MFGE8	1.25518	1.07203	1.46961	0.00473691
MGLL	1.00084	0.924623	1.08334	0.983429
MGMT	0.998375	0.940928	1.05933	0.957106
MIA	1.23316	1.0401	1.46206	0.0158408
MICB_MICA	1.00587	0.959797	1.05416	0.806597
MIF	1.00771	0.909105	1.117	0.883829
MILR1	1.02163	0.892201	1.16983	0.756866
MITD1	1.03044	0.957996	1.10837	0.420073
MLN	1.04686	0.966514	1.13388	0.261008
MME	1.05289	0.968918	1.14413	0.22423
MMP1	1.08461	1.00171	1.17438	0.0452815
MMP10	1.05388	0.941711	1.17942	0.360696
MMP12	1.41118	1.26321	1.57648	1.09909e-09
MMP13	1.01859	0.826287	1.25564	0.863022
MMP3	1.09061	0.956316	1.24375	0.195753
MMP7	1.2375	1.08904	1.40619	0.00108212
MMP8	1.13191	1.03645	1.23616	0.00584454
MMP9	1.16252	1.03878	1.301	0.00872537
MNDA	1.01816	0.957117	1.08309	0.568334
MOG	1.10717	0.907415	1.3509	0.315898
MPHOSPH8	1.00499	0.919789	1.09809	0.912275
MPI	1.04389	0.958608	1.13676	0.323239
MPIG6B	1.00612	0.918729	1.10183	0.895238
MPO	1.17039	1.0248	1.33667	0.0202638
MRPL46	1.05223	0.811258	1.36477	0.701236
MSLN	1.31752	1.1953	1.45223	2.83111e-08
MSMB	1.13969	1.04661	1.24104	0.00263027
MSR1	1.41687	1.22059	1.6447	4.64473e-06
MSRA	0.999301	0.907634	1.10023	0.988641
MSTN	0.983272	0.868533	1.11317	0.789875
MTPN	1.02888	0.803815	1.31697	0.821146
MUC13	1.09757	0.968915	1.2433	0.143313
MUC16	1.0135	0.97717	1.05118	0.471486
MVK	1.08258	0.990849	1.18281	0.079002
MYO9B	1.09804	0.98841	1.21983	0.0813736
MYOC	1.02622	0.887808	1.18622	0.726215
MZB1	1.2732	1.12652	1.43897	0.000109842
MZT1	0.988508	0.859545	1.13682	0.871264
NAAA	0.983766	0.875527	1.10539	0.78315
NADK	1.03393	0.927937	1.15203	0.545424
NAMPT	1.06161	0.953725	1.1817	0.274195
NBL1	1.60468	1.28133	2.00962	3.80031e-05
NBN	1.01928	0.881709	1.17831	0.79633
NCAM1	0.811842	0.652077	1.01075	0.0622709
NCAM2	1.19286	0.935112	1.52164	0.155652
NCAN	0.957089	0.810816	1.12975	0.604249
NCF2	1.01091	0.936699	1.091	0.780307
NCK2	1.01067	0.946223	1.07952	0.752129
NCLN	1.01818	0.902319	1.14892	0.770036
NCR1	1.14975	0.973084	1.35849	0.101121
NCS1	1.12623	0.900908	1.40791	0.296595
NDRG1	1.05306	0.954637	1.16164	0.301736
NDUFS6	1.06739	0.988274	1.15284	0.0969526
NECTIN2	1.57885	1.30374	1.91202	2.93509e-06
NECTIN4	1.56331	1.31146	1.86352	6.18719e-07
NEFL	1.30314	1.12813	1.50531	0.000320077
NELL1	0.760728	0.650952	0.889017	0.000582676
NELL2	1.0422	0.82412	1.31799	0.730035
NFASC	1.17633	0.919264	1.50529	0.196749
NFATC1	1.01151	0.940853	1.08748	0.756669
NFATC3	1.01011	0.893919	1.14141	0.871773
NFKBIE	0.939809	0.804245	1.09822	0.434747
NGF	0.71594	0.422822	1.21226	0.213636
NID1	1.11417	0.921693	1.34684	0.263877
NID2	1.07156	0.976535	1.17583	0.144619
NINJ1	1.05922	0.935441	1.19938	0.364191
NME3	1.07239	0.804914	1.42875	0.633045
NMNAT1	1.02095	0.940607	1.10815	0.620096
NOMO1	1.32008	0.975835	1.78576	0.0716522
NOS1	1.23551	1.09953	1.3883	0.000378047
NOS3	1.05276	0.931189	1.1902	0.411506
NOTCH1	1.4499	0.940772	2.23457	0.0923078
NOTCH3	1.11675	0.90845	1.3728	0.294462
NPDC1	1.56038	1.31785	1.84753	2.43726e-07
NPM1	1.06628	0.959548	1.18488	0.233017
NPPB	1.0744	1.02605	1.12503	0.00225359
NPPC	1.16986	1.0342	1.32331	0.0126041
NPTN	1.16657	1.07014	1.27168	0.000465188
NPTX1	1.18424	1.00391	1.39697	0.0448198
NPTXR	1.17627	0.96076	1.44013	0.115876
NPY	1.03269	0.929191	1.14772	0.550521
NRCAM	1.24583	0.980849	1.5824	0.0716219
NRP1	0.991001	0.761285	1.29003	0.946434
NRP2	1.29417	1.01046	1.65754	0.041111
NRTN	1.19911	1.04102	1.38121	0.0118254
NSFL1C	1.06639	0.962526	1.18145	0.218908
NT5C3A	1.00605	0.928804	1.08972	0.882398
NT5E	0.996993	0.874879	1.13615	0.963972
NTF3	1.12372	0.924625	1.3657	0.241046
NTF4	1.05631	0.843396	1.32297	0.633382
NTproBNP	1.12426	1.06689	1.18471	1.17086e-05
NTRK2	0.99613	0.763797	1.29913	0.977168
NTRK3	1.10665	0.813662	1.50514	0.518396
NUB1	1.02754	0.942374	1.12041	0.538212
NUCB2	1.42555	1.19008	1.70761	0.000118491
NUDC	1.04944	0.936213	1.17635	0.407441
NUDT2	1.03531	0.906499	1.18242	0.608751
NUDT5	1.08221	0.94243	1.24272	0.262846
NXPH1	1.0165	0.85923	1.20256	0.848635
OBP2B	0.942784	0.83202	1.06829	0.355503
ODAM	0.868852	0.758259	0.995576	0.042988
OGFR	1.17137	0.944877	1.45214	0.149079
OGN	1.32056	1.14352	1.52501	0.000153062
OLR1	1.15629	1.03495	1.29185	0.0102474
OMD	0.911535	0.778549	1.06724	0.24964
OMG	0.893957	0.814985	0.98058	0.0175208
OPTC	1.14432	0.973391	1.34526	0.102417
OSCAR	1.39874	1.15744	1.69033	0.000513798
OSM	1.21003	1.09679	1.33496	0.000143005
OSMR	1.53573	1.07752	2.1888	0.0176464
OXT	1.05864	1.00824	1.11156	0.0220473
P4HB	1.22573	1.01271	1.48356	0.0366494
PADI2	1.05965	0.94851	1.18382	0.305412
PADI4	1.00225	0.923467	1.08776	0.957031
PAEP	1.02001	0.955975	1.08834	0.549196
PAG1	1.18089	1.04761	1.33113	0.00650257
PAK4	1.01063	0.899274	1.13579	0.859038
PAM	1.20607	0.940159	1.5472	0.140366
PAMR1	0.870834	0.664255	1.14166	0.316793
PAPPA	1.07839	0.929318	1.25137	0.320102
PARK7	1.00847	0.88164	1.15354	0.902136
PARP1	1.1076	0.956244	1.28292	0.172822
PBLD	1.04683	0.912115	1.20144	0.514949
PCDH1	1.2013	0.853746	1.69035	0.292545
PCDH17	1.34062	1.11133	1.61721	0.0021909
PCOLCE	1.06122	0.928704	1.21264	0.382592
PCSK9	1.10417	0.912653	1.33587	0.307931
PDCD1	1.26278	1.08883	1.46452	0.00203207
PDCD1LG2	1.46447	1.20153	1.78495	0.000157874
PDCD5	1.11424	0.986011	1.25914	0.0828917
PDCD6	1.10591	1.0001	1.22291	0.0497769
PDGFA	1.03058	0.940017	1.12986	0.520999
PDGFB	1.02829	0.95071	1.11219	0.485816
PDGFC	0.987616	0.770523	1.26587	0.921615
PDGFRA	1.31693	1.03385	1.67752	0.0257754
PDGFRB	1.01994	0.836253	1.24397	0.845508
PDLIM7	1.02894	0.972544	1.0886	0.321239
PDP1	1.01002	0.883049	1.15525	0.884321
PEAR1	1.15342	0.852639	1.56031	0.35451
PEBP1	1.04191	0.920171	1.17975	0.517231
PECAM1	1.19639	0.952962	1.50199	0.122376
PFDN2	0.977377	0.861371	1.10901	0.722602
PFKFB2	0.988876	0.902027	1.08409	0.811491
PGF	1.68523	1.31571	2.15853	3.5867e-05
PGLYRP1	1.32391	1.14476	1.53111	0.000155313
PHOSPHO1	1.3417	1.07215	1.67901	0.0102042
PI3	1.12376	1.00783	1.25303	0.0356887
PIGR	1.42416	1.19652	1.69512	6.91744e-05
PIK3AP1	1.04253	0.931265	1.16708	0.469498
PIK3IP1	1.69476	1.38718	2.07055	2.43186e-07
PILRA	1.31179	1.11646	1.54129	0.000969483
PILRB	1.15386	1.02454	1.2995	0.0182899
PKLR	1.01467	0.915969	1.124	0.780354
PLA2G10	1.1482	1.00827	1.30754	0.0371382
PLA2G15	1.18247	0.90993	1.53664	0.209887
PLA2G1B	1.0407	0.899155	1.20452	0.592766
PLA2G2A	1.15139	1.01192	1.3101	0.0323681
PLA2G4A	0.992016	0.915754	1.07463	0.844289
PLA2G7	1.32887	0.994255	1.77609	0.0547226
PLAT	1.08166	0.942912	1.24083	0.262394
PLAU	0.954602	0.746013	1.22151	0.711872
PLAUR	2.01742	1.62136	2.51023	3.09661e-10
PLIN1	1.16817	0.973325	1.40203	0.095
PLIN3	1.13319	0.96363	1.33258	0.130536
PLPBP	1.00636	0.907474	1.11602	0.904351
PLTP	1.00734	0.813892	1.24678	0.946377
PLXDC1	0.94868	0.773939	1.16287	0.611999
PLXNA4	1.04838	0.960225	1.14463	0.291739
PLXNB2	1.38769	1.05557	1.82432	0.0189024
PLXNB3	1.09174	0.938461	1.27006	0.255474
PM20D1	1.0004	0.964074	1.03808	0.983296
PMVK	1.01711	0.952857	1.0857	0.610352
PNLIPRP2	1.01504	0.990667	1.04001	0.228692
PNPT1	1.00996	0.946493	1.07768	0.764751
PODXL	0.756375	0.480189	1.19141	0.228401
PODXL2	1.29083	1.01284	1.64512	0.0391008
POLR2F	1.2455	1.03688	1.49609	0.0189149
PON2	0.966294	0.787807	1.18522	0.742099
PON3	0.784547	0.623258	0.987576	0.0387841
PPCDC	1.06092	0.914961	1.23016	0.43357
PPIB	1.03401	0.960003	1.11373	0.377387
PPM1A	0.970644	0.772438	1.21971	0.798197
PPME1	1.00157	0.895897	1.1197	0.97806
PPP1R12A	1.01785	0.945033	1.09628	0.640339
PPP1R2	1.04599	0.956457	1.14391	0.324663
PPP1R9B	1.05482	0.97964	1.13577	0.15715
PPP3R1	1.06793	0.900931	1.26589	0.448734
PPY	0.999155	0.935714	1.0669	0.979846
PQBP1	1.09353	0.960415	1.2451	0.176976
PRCP	1.10742	0.897222	1.36685	0.342064
PRDX1	0.992804	0.922096	1.06893	0.848077
PRDX3	1.07276	0.970313	1.18601	0.170225
PRDX5	0.98054	0.884661	1.08681	0.708156
PRDX6	1.05328	0.937839	1.18293	0.380807
PREB	1.4989	1.16661	1.92582	0.00154982
PRELP	1.33917	1.0151	1.7667	0.0388271
PRKAB1	1.08328	0.946782	1.23945	0.244372
PRKAR1A	1.06609	0.979691	1.16011	0.137767
PRKCQ	1.00139	0.860249	1.16568	0.985737
PRKRA	0.986662	0.887304	1.09715	0.804168
PRL	0.931263	0.854523	1.0149	0.104586
PROC	0.922024	0.694787	1.22358	0.573886
PROK1	1.09622	0.964785	1.24556	0.158586
PRSS2	1.15687	1.03761	1.28983	0.00866308
PRSS27	1.30368	1.10247	1.54161	0.00193122
PRSS8	1.39512	1.18974	1.63596	4.16118e-05
PRTFDC1	1.02242	0.9595	1.08946	0.493852
PRTG	1.23217	0.928809	1.6346	0.147662
PRTN3	1.29373	1.14491	1.4619	3.62007e-05
PSG1	0.998466	0.94408	1.05598	0.95715
PSIP1	1.09988	0.985204	1.2279	0.0901435
PSMA1	0.98656	0.854702	1.13876	0.85334
PSMD9	1.01231	0.902278	1.13576	0.834926
PSME1	1.0507	0.875726	1.26063	0.594639
PSME2	1.04243	0.87217	1.24593	0.647869
PSMG3	1.03195	0.903503	1.17865	0.642852
PSPN	1.01094	0.937838	1.08973	0.776357
PSRC1	0.994407	0.881899	1.12127	0.92705
PTEN	0.977304	0.773739	1.23443	0.847231
PTGDS	1.45484	1.19668	1.76869	0.000168911
PTH1R	1.2451	1.04004	1.49058	0.0169569
PTK7	1.37649	1.14271	1.65808	0.000765917
PTN	1.08768	0.948308	1.24753	0.229619
PTPN1	1.08588	0.993404	1.18697	0.0696339
PTPN6	0.99746	0.921593	1.07957	0.949747
PTPRF	1.31472	1.02454	1.68708	0.0315148
PTPRM	1.26694	0.950493	1.68874	0.106591
PTPRN2	1.40501	1.16241	1.69825	0.000437916
PTPRS	1.15293	0.888145	1.49666	0.285084
PTS	0.982754	0.863162	1.11892	0.792727
PTX3	1.0923	0.948957	1.25729	0.218687
PVALB	1.02397	0.961085	1.09097	0.463841
PVR	1.42182	1.19096	1.69743	9.88899e-05
PXN	1.05792	0.933384	1.19907	0.378255
QDPR	1.04819	0.880482	1.24783	0.596767
QPCT	1.54751	1.18918	2.01383	0.00115666
RAB37	1.05703	0.962872	1.1604	0.243938
RAB6A	1.00391	0.847531	1.18914	0.963987
RAB6B	0.951633	0.803128	1.1276	0.566844
RABEPK	1.11815	0.984919	1.26941	0.0844833
RABGAP1L	1.00335	0.892555	1.12789	0.955368
RAD23B	1.12386	0.960241	1.31535	0.145784
RANGAP1	0.925753	0.795746	1.077	0.31769
RARRES1	1.15925	0.918726	1.46273	0.212942
RARRES2	1.33527	1.14734	1.55398	0.000186967
RASA1	1.29423	1.04206	1.60744	0.0196692
RASSF2	1.04835	0.93919	1.17019	0.399978
RBKS	0.995826	0.867987	1.14249	0.952415
RBP2	1.17366	1.07988	1.2756	0.000164225
RBP5	1.25543	1.11541	1.41303	0.000163013
RCOR1	1.00242	0.842878	1.19216	0.978193
REG1A	1.2558	1.10887	1.42219	0.000333322
REG1B	1.15889	1.03953	1.29196	0.00783407
REG3A	1.2056	1.09084	1.33242	0.000248443
REG4	1.1892	1.05051	1.34619	0.00616462
RELT	1.98721	1.61489	2.44538	8.71349e-11
REN	1.08087	1.00543	1.16197	0.0351542
RET	0.910378	0.763442	1.08559	0.295787
RETN	1.43264	1.23827	1.65753	1.34634e-06
RGMA	1.1852	0.966661	1.45316	0.102271
RGMB	1.46862	1.17586	1.83427	0.00070352
RGS8	0.967872	0.854949	1.09571	0.605901
RHOC	1.0215	0.96235	1.08428	0.484612
RILP	1.04668	0.93706	1.16913	0.418902
RNASE3	1.0283	0.973081	1.08665	0.321715
RNASET2	1.66589	1.30354	2.12895	4.53617e-05
RNF41	0.984106	0.888235	1.09033	0.759325
ROBO1	1.41837	1.0683	1.88316	0.0156548
ROBO2	1.44453	1.10679	1.88532	0.00679417
ROR1	1.30973	1.08114	1.58666	0.00582957
RP2	1.0007	0.843657	1.18698	0.99358
RRM2	1.02679	0.905262	1.16464	0.680785
RRM2B	0.967399	0.863783	1.08344	0.566359
RSPO1	1.56158	1.27162	1.91765	2.11006e-05
RSPO3	1.56072	1.24962	1.94927	8.68366e-05
RTBDN	1.04067	0.821984	1.31753	0.740497
RTN4R	1.28689	1.04073	1.59127	0.0198814
RUVBL1	1.02257	0.959714	1.08954	0.490451
RWDD1	1.0107	0.905177	1.12852	0.849954
S100A11	1.09502	0.969114	1.23728	0.145234
S100A12	1.02914	0.940442	1.1262	0.532208
S100A16	1.01521	0.901029	1.14386	0.804139
S100A4	0.943032	0.835024	1.06501	0.344603
S100P	1.07811	0.969064	1.19943	0.166847
SAMD9L	1.0697	0.967388	1.18283	0.188985
SCAMP3	1.05328	0.967413	1.14676	0.231545
SCARA5	1.62456	1.33564	1.97599	1.19376e-06
SCARB1	0.979736	0.86334	1.11182	0.751042
SCARB2	1.65914	1.3861	1.98598	3.41175e-08
SCARF1	1.19739	1.00928	1.42056	0.0388327
SCARF2	1.54813	1.24948	1.91815	6.41699e-05
SCG2	1.33288	1.0948	1.62273	0.00420761
SCG3	1.1927	0.986427	1.44211	0.0689213
SCGB1A1	0.984127	0.86748	1.11646	0.803692
SCGB3A2	1.01549	0.943022	1.09353	0.684062
SCGN	1.08601	0.930677	1.26726	0.29477
SCLY	1.02937	0.889063	1.19181	0.698639
SCP2	1.04465	0.94144	1.15917	0.410504
SCRN1	1.07701	0.941813	1.23161	0.278353
SDC1	1.06478	0.902051	1.25687	0.458218
SDC4	0.995886	0.854915	1.1601	0.957782
SELE	1.16406	1.01831	1.33069	0.0260295
SELP	1.08367	0.954727	1.23003	0.213793
SELPLG	0.972901	0.755326	1.25315	0.831542
SEMA3F	1.47827	1.17211	1.86442	0.000962789
SEMA4C	1.08804	0.859233	1.37779	0.483607
SEMA4D	1.05913	0.830695	1.35039	0.643002
SEMA7A	1.22088	0.949761	1.5694	0.119307
SEPTIN9	0.997235	0.77085	1.29011	0.983187
SERPINA11	1.23626	1.04955	1.4562	0.0111208
SERPINA12	1.0029	0.93832	1.07192	0.932107
SERPINA9	1.04543	0.952007	1.14802	0.352266
SERPINB1	1.01451	0.941849	1.09277	0.704024
SERPINB5	1.00558	0.88021	1.1488	0.934772
SERPINB6	1.05378	0.935309	1.18726	0.3893
SERPINB8	1.05502	0.951082	1.17032	0.311438
SERPINB9	1.12995	0.909146	1.40437	0.270747
SERPINE1	1.04176	0.940234	1.15425	0.434199
SESTD1	1.09325	0.971057	1.23082	0.140397
SETMAR	1.29193	1.0423	1.60134	0.019376
SEZ6L	1.13727	0.896571	1.44259	0.289069
SEZ6L2	1.55172	1.16885	2.06001	0.00237189
SF3B4	1.00267	0.913262	1.10083	0.955389
SFRP1	1.2352	1.06287	1.43548	0.00586471
SFTPA1	1.14877	1.02014	1.29362	0.0220751
SFTPA2	1.19812	1.06682	1.34559	0.00227204
SFTPD	1.05863	0.960404	1.1669	0.251464
SH2B3	1.00984	0.940641	1.08412	0.786938
SH2D1A	1.13054	0.986904	1.29508	0.0767517
SHMT1	0.983607	0.907194	1.06646	0.688708
SIAE	1.0448	0.896368	1.21781	0.575076
SIGLEC1	1.23529	1.04606	1.45874	0.0127449
SIGLEC10	1.23569	1.00509	1.51919	0.04462
SIGLEC15	1.08411	0.978284	1.20138	0.123304
SIGLEC5	1.07196	1.00415	1.14435	0.0371392
SIGLEC6	1.15485	0.947131	1.40813	0.154708
SIGLEC7	1.19345	0.940416	1.51458	0.145757
SIGLEC9	1.13005	0.893603	1.42905	0.307365
SIRPA	1.10291	0.966313	1.25882	0.146496
SIRPB1	1.32503	1.15033	1.52626	9.55793e-05
SIRT2	1.01688	0.939061	1.10114	0.680333
SIRT5	1.08684	0.949767	1.24369	0.226012
SIT1	1.13948	1.00638	1.29018	0.0393631
SKAP1	1.02726	0.937004	1.12622	0.566469
SKAP2	1.03494	0.966654	1.10806	0.324039
SLAMF1	1.19616	1.06486	1.34364	0.00253352
SLAMF6	1.1651	0.963385	1.40905	0.115159
SLAMF7	1.17536	1.04654	1.32003	0.00637176
SLAMF8	1.2167	1.0696	1.38403	0.00285046
SLC16A1	1.17513	1.0144	1.36133	0.0315173
SLC27A4	1.0839	0.966227	1.2159	0.169427
SLC39A14	1.28633	1.04043	1.59034	0.0200106
SLC39A5	1.29358	1.11685	1.49829	0.000593951
SLIT2	1.09397	0.949893	1.2599	0.21257
SLITRK2	1.1202	0.945054	1.32781	0.190696
SLITRK6	1.1636	0.953977	1.41929	0.134889
SMAD1	1.00815	0.924278	1.09963	0.854689
SMAD5	1.43959	1.02581	2.02028	0.0350863
SMARCA2	1.06476	0.961664	1.1789	0.227183
SMOC1	1.56337	1.26031	1.93929	4.81495e-05
SMOC2	1.16855	0.983851	1.38791	0.0759768
SMPD1	1.10128	0.951605	1.2745	0.19552
SMPDL3A	0.92437	0.832769	1.02605	0.139658
SNAP23	1.0214	0.943391	1.10586	0.601382
SNAP29	1.02417	0.947696	1.1068	0.546442
SNCG	1.22398	1.10958	1.35018	5.41438e-05
SNX9	1.05275	0.950005	1.16661	0.326525
SOD1	1.06693	0.930212	1.22375	0.354444
SOD2	1.11976	0.930542	1.34745	0.231019
SORCS2	1.51075	1.24659	1.83088	2.57847e-05
SORD	0.9824	0.877177	1.10024	0.758681
SORT1	1.21957	1.00987	1.47282	0.0392082
SOST	1.04983	0.889586	1.23894	0.564973
SPARC	1.03537	0.946468	1.13261	0.447972
SPARCL1	1.28826	0.994987	1.66796	0.0546227
SPINK1	1.44611	1.2437	1.68147	1.62834e-06
SPINK4	1.11844	1.01318	1.23465	0.0264475
SPINK5	1.14054	0.941789	1.38123	0.178275
SPINK6	1.18885	1.04436	1.35333	0.00888242
SPINT1	1.67157	1.29696	2.15438	7.2308e-05
SPINT2	1.17789	0.977533	1.41932	0.0852278
SPOCK1	1.06301	0.833179	1.35625	0.622978
SPON1	1.47824	1.22262	1.78731	5.46113e-05
SPON2	1.45138	1.19947	1.75619	0.000128154
SPP1	1.2051	1.04408	1.39095	0.0107886
SPRY2	1.05137	0.9728	1.13629	0.206176
SRC	1.00552	0.949348	1.06501	0.851221
SRP14	1.04403	0.934167	1.16681	0.447539
SRPK2	1.03394	0.949411	1.12599	0.443113
SSB	1.13178	0.995226	1.28707	0.0591535
SSC4D	0.932379	0.879266	0.988701	0.0192972
SSC5D	1.10501	0.9279	1.31593	0.262548
ST3GAL1	1.03073	0.881029	1.20586	0.705449
ST6GAL1	1.2261	0.994212	1.51208	0.056685
STAMBP	1.03067	0.924115	1.1495	0.587455
STAT5B	0.999643	0.950009	1.05187	0.989023
STC1	1.29087	1.11673	1.49217	0.000553947
STC2	1.11802	0.838683	1.49039	0.446906
STIP1	1.03252	0.92918	1.14736	0.551942
STK11	1.04885	0.954016	1.15311	0.323927
STK24	1.10142	0.979861	1.23806	0.105442
STK4	1.00011	0.921754	1.08514	0.997806
STX16	1.06957	0.947277	1.20765	0.277627
STX4	1.15823	1.02946	1.3031	0.0145725
STX6	1.01769	0.915577	1.1312	0.745123
STX8	1.12627	0.964261	1.3155	0.133432
STXBP3	0.94537	0.787114	1.13544	0.54782
SUGT1	1.00853	0.924022	1.10077	0.849074
SULT1A1	0.976209	0.925714	1.02946	0.374227
SULT2A1	1.15712	1.01998	1.3127	0.0233635
SUMF2	1.15735	1.00947	1.3269	0.0361656
SUSD1	1.06673	0.923449	1.23224	0.380055
SUSD2	1.35274	1.06735	1.71443	0.012448
TACC3	1.02373	0.962999	1.08829	0.452298
TACSTD2	1.03102	0.807767	1.31599	0.806154
TAFA5	1.49544	1.26422	1.76893	2.65308e-06
TANK	1.00535	0.911435	1.10893	0.915125
TARBP2	1.05189	0.961434	1.15085	0.270162
TBC1D17	1.06341	0.919545	1.22979	0.40709
TBC1D23	1.03115	0.951126	1.1179	0.456752
TBC1D5	1.08231	0.992089	1.18073	0.0748884
TBCB	1.02814	0.957684	1.10378	0.443542
TBCC	1.0428	0.954155	1.13968	0.355162
TBL1X	0.990071	0.911656	1.07523	0.81263
TCL1A	1.03322	0.96411	1.10728	0.354858
TCL1B	0.967142	0.886762	1.05481	0.450427
TCN2	1.34341	1.08998	1.65576	0.00564353
TDGF1	0.983588	0.939296	1.02997	0.481483
TDRKH	1.09912	1.00933	1.19689	0.0297386
TEK	1.28092	0.926297	1.77132	0.134377
TFF1	1.24861	1.14889	1.35697	1.70744e-07
TFF2	1.30856	1.17702	1.4548	6.51204e-07
TFF3	1.4508	1.26439	1.6647	1.13723e-07
TFPI	0.968886	0.760401	1.23453	0.798192
TFPI2	1.176	0.968953	1.4273	0.100839
TFRC	1.3127	1.1013	1.56468	0.00238872
TGFA	1.2939	1.12646	1.48622	0.000268255
TGFB1	1.34181	1.11639	1.61275	0.00172825
TGFBI	1.06054	0.803976	1.39897	0.677453
TGFBR2	1.50012	1.26383	1.78059	3.52525e-06
TGFBR3	1.08975	0.861589	1.37834	0.473316
TGM2	1.00397	0.918036	1.09796	0.930777
THBD	1.43107	1.16702	1.75485	0.000572607
THBS2	1.14307	0.964518	1.35468	0.122804
THBS4	0.973729	0.844661	1.12252	0.713661
THOP1	1.09461	0.889617	1.34684	0.392853
THPO	1.2367	1.0387	1.47243	0.0170056
THY1	1.52678	1.2232	1.9057	0.000183113
TIA1	1.0188	0.961238	1.0798	0.530243
TIE1	1.07436	0.917708	1.25776	0.372379
TIGAR	1.00087	0.864587	1.15865	0.990657
TIMD4	1.24205	1.05989	1.4555	0.00738694
TIMP1	1.78037	1.40624	2.25403	1.64631e-06
TIMP3	0.996297	0.943341	1.05223	0.8941
TIMP4	1.28959	1.09894	1.51332	0.00183354
TINAGL1	1.48102	1.10176	1.99083	0.00926579
TJAP1	1.01215	0.930139	1.1014	0.779354
TLR3	1.0658	0.953774	1.19098	0.260724
TMPRSS15	0.995861	0.925497	1.07157	0.911657
TMPRSS5	0.855377	0.713886	1.02491	0.0904042
TMSB10	1.10745	1.00616	1.21893	0.0370332
TNC	1.23915	1.07893	1.42316	0.00240214
TNF	1.35485	1.16744	1.57233	6.38213e-05
TNFAIP8	1.04228	0.847877	1.28126	0.694187
TNFRSF10A	1.59498	1.30412	1.95071	5.49403e-06
TNFRSF10B	1.34739	1.22351	1.48381	1.36557e-09
TNFRSF10C	1.07649	0.930538	1.24534	0.321419
TNFRSF11A	1.48459	1.25885	1.75081	2.66002e-06
TNFRSF11B	1.29362	1.03719	1.61346	0.022375
TNFRSF12A	1.51004	1.25182	1.82154	1.65287e-05
TNFRSF13B	1.4571	1.20704	1.75898	8.89843e-05
TNFRSF13C	1.10408	0.935934	1.30242	0.240178
TNFRSF14	1.54915	1.26045	1.90397	3.18592e-05
TNFRSF19	1.58406	1.32925	1.88773	2.73718e-07
TNFRSF1A	1.73124	1.43327	2.09116	1.23175e-08
TNFRSF1B	1.27238	1.12772	1.4356	9.15128e-05
TNFRSF21	1.6377	1.30246	2.05922	2.42768e-05
TNFRSF4	1.40536	1.19587	1.65154	3.59702e-05
TNFRSF6B	1.22727	1.10807	1.3593	8.54813e-05
TNFRSF8	1.26607	1.09183	1.46811	0.00178988
TNFRSF9	1.38655	1.20222	1.59915	7.10757e-06
TNFSF10	0.992273	0.746343	1.31924	0.957426
TNFSF11	0.968786	0.862746	1.08786	0.591845
TNFSF12	0.978975	0.760494	1.26022	0.869005
TNFSF13	1.3175	1.03549	1.67631	0.0248454
TNFSF13B	1.36956	1.09075	1.71964	0.00676935
TNFSF14	1.10063	0.971233	1.24728	0.132945
TNNI3	1.09336	1.00542	1.18899	0.036944
TNR	0.817493	0.698425	0.95686	0.0121047
TNXB	1.0687	0.815835	1.39993	0.629568
TP53	1.05399	0.904294	1.22847	0.501061
TP53INP1	0.968824	0.745163	1.25962	0.813042
TPMT	1.03484	0.937243	1.14259	0.498058
TPP1	1.15514	1.00006	1.33427	0.0499034
TPPP3	0.95622	0.793212	1.15273	0.638728
TPSAB1	0.99817	0.878512	1.13413	0.977575
TPT1	1.0309	0.908443	1.16986	0.637168
TRAF2	1.02586	0.930219	1.13132	0.609172
TREM2	1.26579	1.12486	1.42437	9.09042e-05
TREML2	1.20104	0.98153	1.46963	0.0752467
TRIAP1	1.12649	0.999566	1.26952	0.0508331
TRIM21	0.995924	0.90859	1.09165	0.930488
TRIM5	1.025	0.944901	1.11188	0.552008
TSHB	0.947028	0.864231	1.03776	0.243608
TSLP	1.06723	0.96538	1.17982	0.203558
TSPAN1	0.974222	0.887424	1.06951	0.583325
TST	1.04175	0.945248	1.14809	0.409577
TXLNA	1.03391	0.955211	1.11909	0.409044
TXNDC15	1.12757	0.868373	1.46413	0.367615
TXNDC5	1.11582	1.00796	1.23521	0.0346041
TXNRD1	1.00757	0.85943	1.18124	0.925964
TYMP	1.09063	0.973835	1.22143	0.133304
TYRO3	1.01822	0.795087	1.30396	0.88626
UBAC1	0.983732	0.812937	1.19041	0.86613
ULBP2	1.42562	1.21418	1.67388	1.49512e-05
UMOD	0.743097	0.656929	0.840567	2.3363e-06
USO1	1.03976	0.957325	1.1293	0.354862
USP8	1.02146	0.945707	1.10327	0.589191
UXS1	0.920797	0.79593	1.06525	0.267082
VAMP5	1.04679	0.921404	1.18924	0.482361
VASH1	0.975923	0.894447	1.06482	0.583732
VASN	1.26578	0.990481	1.6176	0.0596245
VAT1	1.10668	0.791081	1.5482	0.55398
VCAM1	1.35321	1.05256	1.73974	0.0182935
VCAN	1.53917	1.19669	1.97966	0.000784224
VEGFA	1.13403	1.00343	1.28163	0.0439282
VEGFC	1.00489	0.891047	1.13329	0.936562
VEGFD	1.08942	0.918237	1.29251	0.326112
VIM	0.954813	0.903509	1.00903	0.100798
VMO1	1.07909	0.97276	1.19703	0.150387
VNN2	1.0026	0.85931	1.16978	0.973673
VPS37A	1.00517	0.921265	1.09673	0.907623
VPS53	1.03055	0.93812	1.1321	0.530181
VSIG4	1.51482	1.30004	1.76509	1.01828e-07
VSIR	1.09005	0.973144	1.22101	0.136309
VSTM1	1.10814	0.966578	1.27043	0.14088
VSTM2L	1.03581	0.91296	1.17519	0.58491
VTA1	1.00914	0.914232	1.11391	0.856681
VTCN1	1.1201	0.892088	1.40638	0.328738
VWA1	1.2337	1.04857	1.45151	0.0113488
VWC2	1.49675	1.28138	1.74831	3.61881e-07
VWF	1.10212	1.00113	1.21329	0.0473701
WARS	1.09699	0.91511	1.31502	0.31689
WAS	0.992392	0.879962	1.11919	0.900927
WASF1	1.0319	0.956714	1.11299	0.415933
WASF3	1.01608	0.940318	1.09794	0.686613
WFDC12	1.22891	1.11485	1.35464	3.35758e-05
WFDC2	1.56881	1.37765	1.78648	1.09991e-11
WFIKKN1	0.890966	0.752645	1.05471	0.179853
WFIKKN2	0.875743	0.717167	1.06938	0.192975
WIF1	1.21549	1.00527	1.46967	0.0439868
WNT9A	1.88849	1.48755	2.3975	1.77408e-07
WWP2	1.01468	0.892567	1.1535	0.823712
XCL1	1.15421	1.03717	1.28447	0.00856485
XG	1.26199	1.06012	1.5023	0.00888521
XPNPEP2	0.987539	0.921753	1.05802	0.721458
XRCC4	1.0418	0.850402	1.27627	0.692575
YES1	1.01802	0.957663	1.08217	0.566894
YTHDF3	1.02835	0.943185	1.1212	0.52621
ZBTB16	1.06822	0.968799	1.17784	0.185489
ZBTB17	1.11625	0.999215	1.24699	0.0516418

### Sheet: SuppTable3
Supplemental Table 3. Risk of recurrent coronary artery disease associated with measured proteins for clinical subgroups. Hazard ratios with corresponding 95% confidence intervals were reported based on Cox proportional hazards regression models with covariates of age at UK Biobank enrollment, age at first CAD event, sex, smoking status, diabetes diagnosis, body mass index, systolic blood pressure, LDL cholesterol, HDL cholesterol, statin prescription, and the first 10 principal components of genetic ancestry. All p-values were Bonferroni corrected for the 1463 proteins measured.
Protein	Subgroup	Hazard Ratio	Lower 95% CI	Upper 95% CI	P-value
AARSD1	Male	1.06492	0.938905	1.20784	0.327639
ABHD14B	Male	1.00835	0.876019	1.16068	0.907751
ABL1	Male	1.07703	0.956446	1.21281	0.220607
ACAA1	Male	1.06554	0.968745	1.172	0.191396
ACAN	Male	1.21416	0.936437	1.57424	0.143085
ACE2	Male	0.988713	0.870587	1.12287	0.861192
ACOX1	Male	0.96959	0.832593	1.12913	0.691103
ACP5	Male	1.10254	0.880926	1.37991	0.393854
ACP6	Male	1.14508	1.0231	1.28161	0.0184055
ACTA2	Male	1.48602	1.25054	1.76584	6.79716e-06
ACTN4	Male	1.22899	0.911718	1.65667	0.17594
ACVRL1	Male	2.12901	1.67212	2.71075	8.72147e-10
ACY1	Male	0.981601	0.864766	1.11422	0.773946
ADA	Male	1.02859	0.825772	1.28122	0.801379
ADA2	Male	1.22292	1.02741	1.45563	0.023562
ADAM15	Male	1.13468	0.88224	1.45935	0.325054
ADAM22	Male	1.13668	0.933953	1.38342	0.201164
ADAM23	Male	1.28282	1.02771	1.60126	0.0276915
ADAM8	Male	1.54907	1.1855	2.02415	0.00134192
ADAMTS13	Male	0.664511	0.491442	0.898529	0.00792875
ADAMTS15	Male	1.21916	1.01012	1.47146	0.0389305
ADAMTS16	Male	1.0097	0.872399	1.16862	0.896962
ADAMTS8	Male	0.789426	0.669238	0.931199	0.00501762
ADCYAP1R1	Male	1.00562	0.753739	1.34168	0.969587
ADGRB3	Male	1.1272	0.9037	1.40597	0.288268
ADGRE2	Male	1.05538	0.804915	1.38378	0.696573
ADGRE5	Male	1.06067	0.82365	1.36589	0.648061
ADGRG1	Male	1.01619	0.93945	1.09921	0.688457
ADGRG2	Male	0.937304	0.698453	1.25783	0.666141
ADH4	Male	1.00086	0.903658	1.10853	0.986771
ADM	Male	2.16259	1.61913	2.88845	1.75559e-07
AFP	Male	0.952082	0.840308	1.07872	0.440903
AGER	Male	1.12866	0.949607	1.34147	0.169658
AGR2	Male	1.12372	1.04178	1.21212	0.00253281
AGR3	Male	1.09298	0.958216	1.24669	0.185419
AGRN	Male	1.47139	1.20706	1.79359	0.00013195
AGRP	Male	1.15562	0.995883	1.34098	0.0566957
AGXT	Male	1.12107	1.01713	1.23562	0.0213257
AHCY	Male	1.04487	0.928302	1.17608	0.467047
AHSP	Male	0.95677	0.875177	1.04597	0.331193
AIF1	Male	1.10209	0.947931	1.28132	0.206075
AIFM1	Male	1.00575	0.933182	1.08397	0.880636
AK1	Male	1.00984	0.900224	1.13279	0.867394
AKR1B1	Male	1.0094	0.906349	1.12416	0.864798
AKR1C4	Male	1.15007	0.991298	1.33428	0.0650824
AKT1S1	Male	0.975523	0.874515	1.0882	0.656779
AKT3	Male	0.894356	0.77805	1.02805	0.116223
ALCAM	Male	1.53441	1.05913	2.22298	0.0235912
ALDH1A1	Male	1.05439	0.915299	1.21463	0.463055
ALDH3A1	Male	1.05412	0.937868	1.18477	0.376685
ALPP	Male	1.08226	1.01993	1.14839	0.0090018
AMBN	Male	0.872528	0.641293	1.18714	0.385389
AMBP	Male	2.10769	1.45431	3.05463	8.20543e-05
AMFR	Male	1.18821	1.03519	1.36385	0.0142174
AMIGO2	Male	1.27404	0.957206	1.69575	0.0968753
AMN	Male	0.903286	0.76535	1.06608	0.228926
AMY2A	Male	1.09365	0.940888	1.27121	0.243527
AMY2B	Male	1.06793	0.920445	1.23905	0.386074
ANG	Male	1.64568	1.31895	2.05335	1.02557e-05
ANGPT1	Male	0.954291	0.875114	1.04063	0.289725
ANGPT2	Male	1.49201	1.23269	1.80587	3.99729e-05
ANGPTL1	Male	1.4581	1.11113	1.9134	0.00652713
ANGPTL2	Male	1.10704	0.907212	1.35087	0.316728
ANGPTL3	Male	1.20855	0.964647	1.51413	0.0995495
ANGPTL4	Male	1.35296	1.15042	1.59115	0.000258534
ANGPTL7	Male	1.22966	1.00344	1.50688	0.0462509
ANKRD54	Male	1.00794	0.894934	1.13522	0.896274
ANPEP	Male	0.899885	0.679482	1.19178	0.461755
ANXA10	Male	1.06325	0.984474	1.14832	0.118388
ANXA11	Male	0.958578	0.855666	1.07387	0.465338
ANXA3	Male	0.991729	0.890094	1.10497	0.880321
ANXA4	Male	0.958464	0.85842	1.07017	0.450692
ANXA5	Male	1.24342	0.966333	1.59996	0.0903125
AOC1	Male	0.86869	0.74077	1.0187	0.0832646
AOC3	Male	1.24404	0.960631	1.61105	0.0978244
APBB1IP	Male	1.10843	0.943738	1.30186	0.209702
APEX1	Male	1.06094	0.929082	1.21151	0.382311
APLP1	Male	0.996944	0.869325	1.1433	0.965072
APOH	Male	1.12059	0.929503	1.35097	0.232631
APOM	Male	1.17356	0.850195	1.61993	0.330466
APP	Male	0.994338	0.889864	1.11108	0.920149
APRT	Male	0.99744	0.849193	1.17157	0.975087
AREG	Male	1.339	1.11335	1.6104	0.00193333
ARG1	Male	0.95824	0.829616	1.10681	0.56187
ARHGAP1	Male	0.922442	0.776922	1.09522	0.356717
ARHGAP25	Male	1.01636	0.892772	1.15706	0.80618
ARHGEF12	Male	0.95924	0.892062	1.03148	0.261269
ARID4B	Male	1.02325	0.828136	1.26434	0.831375
ARNT	Male	1.05398	0.858293	1.29428	0.615877
ARSA	Male	1.01955	0.855894	1.2145	0.828296
ARSB	Male	0.992629	0.86834	1.13471	0.913676
ART3	Male	1.25125	1.02655	1.52512	0.0264523
ARTN	Male	0.945351	0.787675	1.13459	0.546073
ASAH2	Male	0.959939	0.838033	1.09958	0.555161
ASGR1	Male	1.69549	1.31828	2.18063	3.9177e-05
ATF2	Male	0.960849	0.85677	1.07757	0.494748
ATG4A	Male	0.997148	0.885415	1.12298	0.962425
ATOX1	Male	0.995948	0.892452	1.11145	0.942187
ATP5IF1	Male	0.996991	0.928866	1.07011	0.933501
ATP5PO	Male	0.922772	0.786875	1.08214	0.32275
ATP6AP2	Male	1.27007	1.06006	1.52168	0.00952851
ATP6V1D	Male	0.98704	0.722474	1.34849	0.934695
ATP6V1F	Male	0.95519	0.84858	1.07519	0.44769
ATXN10	Male	0.966664	0.873121	1.07023	0.513804
AXIN1	Male	0.9883	0.912841	1.07	0.771499
AXL	Male	1.23277	0.951744	1.59679	0.112893
AZU1	Male	1.06263	0.969014	1.16528	0.196697
B4GALT1	Male	1.27472	0.984076	1.65121	0.0660003
B4GAT1	Male	1.09862	0.797703	1.51305	0.564644
BACH1	Male	0.993649	0.892539	1.10621	0.90736
BAG3	Male	1.18636	0.970306	1.45052	0.0956929
BAG6	Male	0.917298	0.744785	1.12977	0.416725
BAIAP2	Male	1.08358	0.970118	1.21031	0.154907
BAMBI	Male	1.61704	1.25463	2.08412	0.000205509
BANK1	Male	0.975142	0.908238	1.04698	0.4876
BAX	Male	1.03925	0.952928	1.13338	0.384223
BCAM	Male	1.54731	1.14749	2.08645	0.00420983
BCAN	Male	0.902552	0.739363	1.10176	0.313643
BCL2L11	Male	1.10569	0.916885	1.33336	0.292951
BCR	Male	0.942208	0.864652	1.02672	0.17437
BGN	Male	0.988654	0.927122	1.05427	0.727796
BID	Male	0.964009	0.860216	1.08033	0.528268
BIN2	Male	0.974651	0.895079	1.0613	0.554598
BIRC2	Male	0.974623	0.858698	1.1062	0.690736
BLMH	Male	0.989847	0.774423	1.2652	0.935045
BLVRB	Male	1.02254	0.918199	1.13873	0.68484
BMP4	Male	1.11902	0.942331	1.32883	0.199654
BMP6	Male	1.02159	0.832814	1.25316	0.837619
BOC	Male	1.03073	0.747268	1.42172	0.853643
BPIFB1	Male	1.1688	1.0415	1.31166	0.00802194
BRK1	Male	1.1013	0.930406	1.30358	0.262055
BSG	Male	2.2776	1.64877	3.14626	5.93384e-07
BST1	Male	1.00011	0.853149	1.17239	0.998884
BST2	Male	1.22818	1.07736	1.40011	0.00210698
BTC	Male	0.960059	0.858649	1.07345	0.474214
BTN2A1	Male	1.82455	1.42305	2.33931	2.11198e-06
BTN3A2	Male	1.44584	1.17505	1.77903	0.000492794
C19orf12	Male	1.03382	0.904367	1.18181	0.626025
C1QA	Male	1.94961	1.36417	2.78629	0.000247756
C1QTNF1	Male	1.15319	0.974761	1.36428	0.0965271
C2	Male	1.31932	0.915649	1.90096	0.136987
C2CD2L	Male	1.25923	1.07083	1.48078	0.00530916
C4BPB	Male	0.979771	0.797491	1.20371	0.845717
CA1	Male	0.97504	0.858983	1.10678	0.695853
CA11	Male	1.07872	0.815492	1.42691	0.595476
CA12	Male	1.76085	1.42719	2.17251	1.30206e-07
CA13	Male	0.983447	0.914973	1.05704	0.650321
CA14	Male	1.17808	0.965247	1.43785	0.106946
CA2	Male	1.01201	0.91164	1.12344	0.822693
CA3	Male	1.13411	1.00056	1.28549	0.048986
CA4	Male	1.48903	1.10674	2.00338	0.00854058
CA5A	Male	1.12824	1.03989	1.2241	0.00372896
CA6	Male	0.871102	0.767156	0.989132	0.0332913
CA9	Male	1.28447	1.12037	1.47261	0.000330976
CALB1	Male	1.24023	1.04555	1.47116	0.0134636
CALB2	Male	1.25694	1.05087	1.50342	0.0123121
CALCA	Male	1.08482	0.972786	1.20975	0.143226
CALCOCO1	Male	1.01254	0.942107	1.08824	0.734774
CAMKK1	Male	1.08386	0.91275	1.28705	0.358301
CANT1	Male	1.58467	1.09313	2.29725	0.0150991
CAPG	Male	1.1336	0.99968	1.28546	0.0505825
CARHSP1	Male	0.979589	0.857083	1.1196	0.762234
CASP1	Male	1.01827	0.920136	1.12688	0.726157
CASP10	Male	0.949093	0.850105	1.05961	0.352503
CASP2	Male	0.951256	0.847799	1.06734	0.394956
CASP3	Male	0.972932	0.891467	1.06184	0.538514
CASP8	Male	0.980798	0.868848	1.10717	0.75386
CBLIF	Male	1.14731	1.05788	1.24431	0.000904287
CBLN4	Male	0.733205	0.571534	0.940608	0.0146156
CC2D1A	Male	1.00097	0.901171	1.11183	0.985524
CCDC80	Male	1.40829	1.16516	1.70216	0.000398871
CCL11	Male	1.2508	1.02227	1.53042	0.0297067
CCL13	Male	0.982733	0.878004	1.09995	0.761928
CCL14	Male	1.4213	1.17633	1.71727	0.000269823
CCL15	Male	1.38899	1.17284	1.64497	0.000140491
CCL16	Male	1.10638	0.956704	1.27947	0.172829
CCL17	Male	1.05119	0.96973	1.1395	0.225083
CCL18	Male	1.07274	0.967815	1.18904	0.181211
CCL19	Male	1.09167	1.03252	1.15422	0.00202901
CCL2	Male	1.05671	0.914192	1.22144	0.455531
CCL20	Male	1.10678	1.02511	1.19496	0.00948653
CCL21	Male	1.19445	1.05362	1.35411	0.00550348
CCL22	Male	1.18712	1.0308	1.36714	0.0172581
CCL23	Male	1.32028	1.11467	1.56381	0.00129575
CCL24	Male	1.04631	0.953793	1.14781	0.337844
CCL25	Male	1.06868	0.917821	1.24435	0.392242
CCL26	Male	1.06384	1.00133	1.13025	0.0451673
CCL27	Male	1.16522	1.03757	1.30858	0.00979346
CCL28	Male	1.12177	0.986156	1.27604	0.0804737
CCL3	Male	1.19044	1.04686	1.35372	0.00785384
CCL4	Male	0.979327	0.876695	1.09397	0.7115
CCL5	Male	0.990624	0.920217	1.06642	0.802244
CCL7	Male	1.16383	1.02097	1.32669	0.0231724
CCL8	Male	1.09927	0.963431	1.25425	0.159607
CCN1	Male	1.03033	0.927063	1.1451	0.579238
CCN2	Male	1.0227	0.887836	1.17806	0.75568
CCN3	Male	1.4097	1.15999	1.71316	0.000556382
CCN4	Male	1.47023	1.20775	1.78976	0.000122403
CCN5	Male	1.17517	0.972186	1.42055	0.0952302
CCS	Male	1.02414	0.880184	1.19165	0.757555
CCT5	Male	1.0316	0.853994	1.24614	0.746905
CD109	Male	1.08991	0.867004	1.37013	0.460808
CD14	Male	1.53253	1.27405	1.84346	5.90307e-06
CD160	Male	1.27853	1.09501	1.49281	0.00188341
CD163	Male	1.03197	0.854051	1.24696	0.744439
CD164	Male	1.19127	0.906099	1.5662	0.209957
CD177	Male	1.00693	0.945509	1.07233	0.82982
CD1C	Male	0.841386	0.621107	1.13979	0.264788
CD200	Male	1.42286	1.08052	1.87367	0.0120219
CD200R1	Male	1.08714	0.871812	1.35566	0.458143
CD207	Male	1.32316	1.08896	1.60773	0.00484064
CD209	Male	1.20252	0.974011	1.48464	0.0863254
CD22	Male	0.962497	0.809693	1.14414	0.664748
CD244	Male	1.03525	0.79116	1.35465	0.800643
CD27	Male	1.51235	1.28129	1.78508	1.00762e-06
CD274	Male	1.80047	1.45431	2.22902	6.73715e-08
CD276	Male	1.2751	1.04377	1.55771	0.0173395
CD28	Male	1.3226	1.07162	1.63235	0.00920494
CD2AP	Male	1.00416	0.89337	1.1287	0.944478
CD300C	Male	1.59757	1.29964	1.96381	8.63375e-06
CD300E	Male	1.4061	1.18589	1.6672	8.78581e-05
CD300LF	Male	1.33126	1.16844	1.51675	1.71613e-05
CD300LG	Male	1.26267	1.03699	1.53746	0.0202564
CD302	Male	1.96985	1.59188	2.43756	4.45317e-10
CD33	Male	0.988726	0.905296	1.07985	0.80098
CD34	Male	1.22963	0.912945	1.65617	0.17366
CD38	Male	1.4651	1.17626	1.82486	0.000651844
CD4	Male	1.54159	1.24091	1.91513	9.2349e-05
CD40	Male	1.08189	0.922824	1.26837	0.332003
CD40LG	Male	0.986037	0.900937	1.07918	0.760108
CD46	Male	1.41777	1.11099	1.80928	0.00501618
CD48	Male	1.55657	1.21359	1.99648	0.000493296
CD5	Male	1.88172	1.50609	2.35104	2.62674e-08
CD55	Male	1.43491	1.0877	1.89295	0.0106258
CD58	Male	1.48949	0.994966	2.22981	0.0529307
CD59	Male	2.07367	1.56495	2.74778	3.80214e-07
CD6	Male	0.944826	0.816207	1.09371	0.447143
CD63	Male	1.04752	0.893139	1.22858	0.568215
CD69	Male	0.988906	0.904884	1.08073	0.805479
CD70	Male	1.08387	0.916722	1.28149	0.345959
CD74	Male	2.01939	1.64178	2.48386	2.85249e-11
CD79B	Male	1.43534	1.22216	1.6857	1.0545e-05
CD83	Male	1.84161	1.51967	2.23176	4.69825e-10
CD84	Male	1.07791	0.848322	1.36962	0.539279
CD8A	Male	1.3866	1.1888	1.61732	3.14987e-05
CD93	Male	1.44097	1.15988	1.79017	0.000967961
CD99	Male	1.86976	1.29904	2.69122	0.000756992
CD99L2	Male	1.50137	1.08101	2.08518	0.0153168
CDC27	Male	0.971797	0.856496	1.10262	0.657063
CDC37	Male	0.937578	0.855325	1.02774	0.168848
CDCP1	Male	1.22587	1.08268	1.38799	0.00131076
CDH1	Male	1.21783	1.0248	1.44721	0.0252032
CDH15	Male	0.989744	0.893912	1.09585	0.842723
CDH17	Male	1.06048	0.954935	1.17769	0.27226
CDH2	Male	1.3138	1.05059	1.64294	0.0167265
CDH3	Male	1.52109	1.26123	1.83449	1.14295e-05
CDH5	Male	1.10064	0.847441	1.42949	0.472184
CDH6	Male	1.13884	0.944653	1.37294	0.172865
CDHR1	Male	0.887359	0.733125	1.07404	0.21991
CDHR2	Male	0.933366	0.827018	1.05339	0.263881
CDHR5	Male	0.992934	0.812748	1.21307	0.944667
CDKN1A	Male	0.97539	0.908836	1.04682	0.489517
CDKN2D	Male	0.999981	0.924303	1.08186	0.999632
CDNF	Male	1.38165	1.09611	1.74157	0.00620237
CDON	Male	0.999723	0.749966	1.33266	0.998495
CDSN	Male	1.32973	1.13394	1.55932	0.000453579
CEACAM1	Male	1.09199	0.758326	1.57245	0.636212
CEACAM21	Male	1.08943	0.997889	1.18936	0.0557728
CEACAM3	Male	1.05499	0.878404	1.26708	0.566779
CEACAM5	Male	1.23486	1.09876	1.38781	0.000398916
CEACAM8	Male	1.3605	1.18387	1.56348	1.4313e-05
CEBPB	Male	1.03087	0.839072	1.26651	0.772227
CELA3A	Male	1.0834	0.961647	1.22056	0.187839
CEP164	Male	1.01662	0.888007	1.16386	0.811219
CEP20	Male	1.03636	0.931722	1.15275	0.510738
CEP43	Male	0.986175	0.879582	1.10569	0.811467
CEP85	Male	1.03588	0.916963	1.17022	0.570984
CERT	Male	1.01505	0.885426	1.16365	0.830305
CES1	Male	0.969206	0.886473	1.05966	0.492037
CES2	Male	1.12439	0.975705	1.29574	0.105203
CES3	Male	1.13495	1.01527	1.26873	0.0259719
CETN2	Male	1.00309	0.894374	1.12502	0.957953
CFC1	Male	1.11722	0.96215	1.29729	0.145973
CGA	Male	1.21696	1.09168	1.35661	0.000396233
CGREF1	Male	1.28969	1.0906	1.52513	0.00294198
CHAC2	Male	0.970749	0.84997	1.10869	0.661431
CHEK2	Male	1.03032	0.807417	1.31475	0.81023
CHGB	Male	1.40186	1.17904	1.66678	0.000130842
CHI3L1	Male	1.07381	0.985761	1.16972	0.102797
CHIT1	Male	1.0464	0.995924	1.09944	0.0721635
CHL1	Male	0.917483	0.709007	1.18726	0.512568
CHMP1A	Male	0.931665	0.846096	1.02589	0.149864
CHRDL1	Male	1.47918	1.19147	1.83636	0.00038891
CHRDL2	Male	1.00496	0.854431	1.182	0.952381
CIAPIN1	Male	0.957913	0.843911	1.08732	0.505975
CKAP4	Male	1.89349	1.53797	2.33118	1.77515e-09
CKMT1A_CKMT1B	Male	1.11844	0.997674	1.25383	0.0548513
CLC	Male	1.10551	0.995927	1.22716	0.0596507
CLEC10A	Male	1.42892	1.1734	1.74009	0.000384074
CLEC11A	Male	1.17799	0.999524	1.38833	0.0506629
CLEC14A	Male	1.56963	1.283	1.9203	1.17461e-05
CLEC1A	Male	1.51578	1.23866	1.8549	5.39522e-05
CLEC1B	Male	0.997142	0.919876	1.0809	0.944544
CLEC4A	Male	1.18216	0.955932	1.46192	0.122555
CLEC4C	Male	0.976452	0.835656	1.14097	0.764208
CLEC4D	Male	1.24896	1.10274	1.41457	0.000466348
CLEC4G	Male	1.08475	0.863539	1.36263	0.48448
CLEC5A	Male	1.59786	1.29073	1.97807	1.68215e-05
CLEC6A	Male	1.42198	1.21159	1.6689	1.63576e-05
CLEC7A	Male	1.20957	1.04554	1.39932	0.0104979
CLIP2	Male	1.00214	0.936083	1.07286	0.950941
CLMP	Male	1.84337	1.37616	2.4692	4.11258e-05
CLPP	Male	0.937279	0.864749	1.01589	0.114964
CLPS	Male	1.03569	0.935595	1.1465	0.498882
CLSPN	Male	0.856853	0.660809	1.11106	0.24382
CLSTN1	Male	1.14033	0.970616	1.33972	0.110211
CLSTN2	Male	1.1565	0.976271	1.37001	0.0925364
CLTA	Male	0.99382	0.835673	1.1819	0.944112
CLUL1	Male	0.938093	0.784805	1.12132	0.482647
CNDP1	Male	0.894144	0.759222	1.05304	0.180019
CNPY2	Male	0.938992	0.805722	1.09431	0.420224
CNPY4	Male	0.991747	0.896565	1.09703	0.872109
CNST	Male	0.989427	0.921964	1.06183	0.767999
CNTN1	Male	0.607309	0.462632	0.797231	0.00032777
CNTN2	Male	0.99584	0.839831	1.18083	0.961752
CNTN3	Male	0.957264	0.73436	1.24783	0.746743
CNTN4	Male	0.814663	0.592043	1.12099	0.208148
CNTN5	Male	0.737005	0.597488	0.909099	0.00437093
CNTNAP2	Male	1.07705	0.902696	1.28507	0.410053
COL18A1	Male	1.73048	1.2838	2.33258	0.000318282
COL1A1	Male	1.12339	0.810204	1.55764	0.485318
COL4A1	Male	1.04423	0.851091	1.28121	0.678285
COL6A3	Male	1.56222	1.30836	1.86534	8.19395e-07
COL9A1	Male	1.05559	0.897276	1.24184	0.514041
COLEC12	Male	2.02216	1.58328	2.58271	1.69164e-08
COMP	Male	1.10194	0.884547	1.37276	0.386599
COMT	Male	1.00128	0.911188	1.10028	0.978772
COPE	Male	1.02655	0.865297	1.21785	0.763781
CORO1A	Male	1.05015	0.958826	1.15017	0.291801
COX5B	Male	1.03821	0.92593	1.1641	0.520782
CPA1	Male	1.05051	0.936717	1.17812	0.399587
CPA2	Male	1.00114	0.892098	1.12352	0.984502
CPB1	Male	1.08226	0.963676	1.21543	0.181849
CPE	Male	1.14672	0.931516	1.41165	0.196693
CPM	Male	1.14837	0.895565	1.47255	0.275474
CPPED1	Male	1.01603	0.906213	1.13915	0.785245
CPVL	Male	1.12242	0.931815	1.352	0.223892
CPXM1	Male	1.03832	0.92883	1.16071	0.508368
CR2	Male	1.08842	0.931819	1.27135	0.285056
CRACR2A	Male	1.05501	0.961946	1.15708	0.255717
CRADD	Male	0.963786	0.869215	1.06865	0.483919
CREG1	Male	0.9681	0.78928	1.18743	0.755677
CRELD2	Male	1.17052	1.01076	1.35553	0.0354756
CRH	Male	0.994935	0.909488	1.08841	0.911738
CRHBP	Male	1.15221	0.881568	1.50593	0.299643
CRHR1	Male	0.966042	0.825709	1.13023	0.666184
CRIM1	Male	1.98334	1.39152	2.82687	0.000152295
CRIP2	Male	1.0851	0.938989	1.25395	0.26835
CRISP2	Male	0.953898	0.829884	1.09644	0.506532
CRKL	Male	0.975771	0.908895	1.04757	0.498332
CRLF1	Male	1.1063	0.813855	1.50383	0.518951
CRNN	Male	0.917686	0.810454	1.03911	0.175442
CRTAC1	Male	1.11552	0.884762	1.40646	0.355212
CRTAM	Male	1.1798	1.01562	1.37053	0.0305663
CRX	Male	1.03756	0.964244	1.11644	0.324078
CSF1	Male	1.70312	1.3078	2.21793	7.76964e-05
CSF2RA	Male	1.10411	0.975838	1.24924	0.115992
CSF3	Male	1.01621	0.875465	1.17957	0.832603
CST3	Male	2.02033	1.58346	2.57775	1.53855e-08
CST5	Male	1.14621	0.998619	1.31562	0.052338
CST6	Male	1.22667	1.05574	1.42528	0.00762089
CST7	Male	1.10726	1.01581	1.20693	0.0205195
CSTB	Male	1.25682	1.05455	1.4979	0.0106725
CTF1	Male	1.01508	0.923076	1.11625	0.757493
CTRB1	Male	1.15449	1.02524	1.30003	0.0177128
CTRC	Male	1.02769	0.920362	1.14753	0.627453
CTSB	Male	1.10138	0.944298	1.2846	0.218702
CTSC	Male	0.954034	0.804179	1.13181	0.589372
CTSD	Male	1.05506	0.881329	1.26304	0.559305
CTSF	Male	0.811126	0.664278	0.990437	0.0399466
CTSH	Male	1.05971	0.954083	1.17703	0.278995
CTSL	Male	1.81174	1.37276	2.3911	2.69246e-05
CTSO	Male	1.1989	0.947073	1.51768	0.131564
CTSS	Male	1.98959	1.4455	2.7385	2.43805e-05
CTSV	Male	0.863127	0.712395	1.04575	0.132798
CTSZ	Male	1.21935	0.960717	1.54762	0.102993
CX3CL1	Male	1.4327	1.15216	1.78155	0.00122127
CXADR	Male	1.27358	1.09001	1.48806	0.00232392
CXCL1	Male	1.00299	0.921279	1.09194	0.945166
CXCL10	Male	1.1417	1.01787	1.28059	0.0236784
CXCL11	Male	1.08358	0.97994	1.19818	0.117599
CXCL12	Male	1.08023	0.890858	1.30985	0.432593
CXCL13	Male	1.18402	1.03791	1.35069	0.011945
CXCL14	Male	1.14217	0.992638	1.31423	0.0633414
CXCL16	Male	1.55154	1.12797	2.13416	0.00692754
CXCL17	Male	1.38399	1.19773	1.59922	1.04998e-05
CXCL3	Male	0.961678	0.887109	1.04252	0.342672
CXCL5	Male	0.968728	0.906049	1.03574	0.351877
CXCL6	Male	0.94654	0.85362	1.04957	0.29732
CXCL8	Male	1.09486	0.970079	1.2357	0.142117
CXCL9	Male	1.18485	1.06012	1.32426	0.00280084
DAB2	Male	0.989393	0.92494	1.05834	0.756358
DAG1	Male	0.989011	0.832683	1.17469	0.899825
DAPP1	Male	0.99062	0.932646	1.0522	0.759365
DARS1	Male	0.985032	0.891319	1.0886	0.767483
DBI	Male	1.026	0.921222	1.14269	0.640526
DBNL	Male	0.977251	0.90067	1.06034	0.580467
DCBLD2	Male	1.21095	0.981816	1.49355	0.0736927
DCN	Male	1.74579	1.28406	2.37355	0.000377534
DCTN1	Male	0.972922	0.860475	1.10006	0.661324
DCTN2	Male	0.943889	0.87133	1.02249	0.157065
DCTN6	Male	0.976276	0.867748	1.09838	0.689643
DCTPP1	Male	1.26226	0.988977	1.61107	0.061351
DCXR	Male	0.935433	0.804181	1.08811	0.386875
DDAH1	Male	1.21672	1.02581	1.44315	0.0242847
DDC	Male	0.91765	0.784725	1.07309	0.28174
DDR1	Male	1.77758	1.31498	2.40293	0.000183707
DDX58	Male	1.02032	0.892098	1.16697	0.769081
DECR1	Male	1.00456	0.925201	1.09072	0.913795
DEFA1_DEFA1B	Male	1.30636	1.14977	1.48428	4.091e-05
DEFB4A_DEFB4B	Male	1.00543	0.95581	1.05763	0.833769
DFFA	Male	0.98942	0.878	1.11498	0.861481
DGKZ	Male	0.977961	0.77797	1.22936	0.848588
DIABLO	Male	0.996424	0.92875	1.06903	0.920466
DKK1	Male	0.984307	0.864756	1.12039	0.810782
DKK3	Male	1.36628	1.05799	1.7644	0.0167524
DKK4	Male	1.12289	0.95428	1.3213	0.162638
DKKL1	Male	1.07608	0.980371	1.18113	0.122863
DLK1	Male	1.03307	0.905492	1.17862	0.628562
DLL1	Male	1.63384	1.2967	2.05865	3.13503e-05
DNAJA2	Male	0.985612	0.896959	1.08303	0.76312
DNAJB1	Male	0.976257	0.894084	1.06598	0.592199
DNAJB8	Male	0.948757	0.815548	1.10372	0.495573
DNER	Male	0.990031	0.722263	1.35707	0.950349
DNMBP	Male	1.11046	0.973693	1.26644	0.118182
DNPH1	Male	0.973664	0.840414	1.12804	0.722265
DOK2	Male	0.997257	0.936509	1.06194	0.931726
DPEP1	Male	1.02436	0.883322	1.18791	0.750178
DPEP2	Male	1.23217	0.989998	1.53359	0.0614889
DPP10	Male	1.34145	1.09284	1.64661	0.00496999
DPP4	Male	0.827881	0.629037	1.08958	0.177717
DPP6	Male	0.973753	0.78919	1.20148	0.804085
DPP7	Male	1.02767	0.906541	1.16499	0.669663
DPT	Male	1.37645	1.00426	1.88656	0.0469853
DPY30	Male	1.23961	1.08691	1.41377	0.0013622
DRAXIN	Male	1.2051	1.0099	1.43803	0.038524
DRG2	Male	0.976732	0.847707	1.12539	0.744646
DSC2	Male	1.50319	1.22388	1.84624	0.000101806
DSG2	Male	1.43037	1.0925	1.87274	0.0092271
DSG3	Male	1.28965	1.04739	1.58794	0.0165692
DSG4	Male	1.04314	0.892245	1.21955	0.596268
DTX3	Male	1.85525	1.38785	2.48006	3.00383e-05
DUOX2	Male	0.957542	0.851986	1.07618	0.466587
DUSP3	Male	0.998234	0.922658	1.08	0.964897
EBAG9	Male	0.991284	0.915471	1.07338	0.829259
EBI3_IL27	Male	1.30105	1.01534	1.66714	0.0374919
ECE1	Male	0.989105	0.799422	1.22379	0.919669
EDA2R	Male	1.78652	1.50172	2.12533	5.78317e-11
EDAR	Male	0.943067	0.865214	1.02792	0.182376
EDIL3	Male	1.36837	1.11394	1.68092	0.00280791
EFEMP1	Male	1.35652	1.08754	1.69204	0.00684667
EFNA1	Male	1.75162	1.39138	2.20513	1.82713e-06
EFNA4	Male	2.05776	1.66648	2.54091	1.99733e-11
EGF	Male	0.953535	0.887944	1.02397	0.190693
EGFL7	Male	1.25117	1.03051	1.51908	0.0235995
EGFR	Male	0.477231	0.296033	0.769339	0.00239513
EGLN1	Male	1.19695	1.03785	1.38043	0.0134874
EIF4B	Male	0.93575	0.821861	1.06542	0.315898
EIF4EBP1	Male	1.04173	0.92781	1.16963	0.489015
EIF4G1	Male	1.0152	0.938754	1.09787	0.705671
EIF5A	Male	1.1463	0.867182	1.51525	0.33754
ELOA	Male	1.12606	0.978921	1.29531	0.0965537
ENAH	Male	1.07697	0.923974	1.2553	0.342864
ENG	Male	2.04028	1.28741	3.23342	0.00240245
ENO1	Male	0.951944	0.863907	1.04895	0.319878
ENO2	Male	0.948588	0.841028	1.0699	0.390025
ENPP2	Male	1.0077	0.74354	1.3657	0.960569
ENPP5	Male	0.761967	0.647959	0.896035	0.00101073
ENPP7	Male	0.984387	0.897994	1.07909	0.737047
ENTPD2	Male	1.09475	0.92424	1.29671	0.294658
ENTPD5	Male	1.07222	0.753991	1.52475	0.69791
ENTPD6	Male	1.08245	0.827476	1.41598	0.563196
EPCAM	Male	1.06773	0.980058	1.16324	0.133825
EPHA1	Male	1.44496	1.14121	1.82956	0.00223538
EPHA10	Male	1.04223	0.919228	1.18169	0.518587
EPHA2	Male	1.69934	1.39493	2.07017	1.40243e-07
EPHB4	Male	1.95405	1.50174	2.54258	6.1277e-07
EPHB6	Male	1.76071	1.42654	2.17317	1.37682e-07
EPHX2	Male	0.921144	0.805825	1.05296	0.228707
EPO	Male	1.07823	0.979819	1.18652	0.122959
EPS8L2	Male	1.48222	1.17864	1.86401	0.000763777
ERBB2	Male	1.30398	0.944305	1.80065	0.106969
ERBB3	Male	1.0492	0.720799	1.52723	0.802004
ERBB4	Male	1.1052	0.814482	1.49967	0.520685
ERBIN	Male	0.975447	0.904512	1.05194	0.518688
EREG	Male	0.998978	0.905905	1.10161	0.983652
ERP44	Male	1.10671	0.818527	1.49636	0.510001
ESAM	Male	1.36316	1.07549	1.72777	0.0104124
ESM1	Male	1.25437	1.01254	1.55395	0.038079
EZR	Male	1.51619	1.1119	2.06749	0.00852903
F11R	Male	1.05227	0.90961	1.21731	0.493052
F2R	Male	1.04453	0.908865	1.20045	0.539353
F3	Male	1.7933	1.35687	2.3701	4.04516e-05
F7	Male	0.97841	0.784311	1.22054	0.846592
F9	Male	1.12446	0.735388	1.71939	0.588219
FABP1	Male	1.18953	1.09688	1.29	2.72513e-05
FABP2	Male	1.1949	1.09248	1.30692	9.83481e-05
FABP4	Male	1.40084	1.22681	1.59956	6.35293e-07
FABP5	Male	1.08436	0.966359	1.21678	0.168248
FABP6	Male	1.20915	1.06725	1.36992	0.00286397
FABP9	Male	1.03466	0.911431	1.17455	0.598464
FADD	Male	0.983159	0.885835	1.09118	0.749462
FAM3B	Male	1.51603	1.20505	1.90725	0.000381617
FAM3C	Male	1.60113	1.26389	2.02835	9.58906e-05
FAP	Male	0.67493	0.517643	0.880009	0.00368121
FAS	Male	1.15854	0.920645	1.4579	0.209507
FASLG	Male	0.790022	0.65122	0.958409	0.0168059
FBP1	Male	1.05112	0.945826	1.16813	0.35458
FCAR	Male	1.31346	1.12459	1.53404	0.000576439
FCER2	Male	1.1523	0.995973	1.33317	0.0566817
FCGR2A	Male	1.06645	0.934346	1.21723	0.340332
FCGR2B	Male	1.00823	0.892168	1.13939	0.895475
FCGR3B	Male	1.04298	0.885278	1.22878	0.614871
FCN2	Male	0.762655	0.620172	0.937873	0.0102321
FCRL1	Male	1.0508	0.890822	1.23952	0.55649
FCRL2	Male	1.10104	0.935886	1.29533	0.245705
FCRL3	Male	0.952263	0.823657	1.10095	0.508749
FCRL5	Male	0.966482	0.851029	1.0976	0.599405
FCRL6	Male	1.18853	1.05843	1.33463	0.00350078
FCRLB	Male	1.06323	0.940086	1.20251	0.328943
FEN1	Male	1.02172	0.911626	1.14511	0.711827
FES	Male	0.995672	0.84924	1.16735	0.957376
FETUB	Male	1.05791	0.837422	1.33645	0.636871
FGF19	Male	0.986601	0.900536	1.08089	0.77207
FGF2	Male	1.01948	0.909159	1.14318	0.741296
FGF21	Male	1.1433	1.07495	1.21599	2.06027e-05
FGF23	Male	1.32808	1.20733	1.46091	5.41064e-09
FGF5	Male	1.48809	1.22596	1.80627	5.80189e-05
FGFBP1	Male	0.962897	0.741673	1.25011	0.776498
FGFR2	Male	1.6974	1.23433	2.33421	0.00113292
FGR	Male	1.03583	0.922528	1.16306	0.551388
FHIT	Male	0.973632	0.875719	1.08249	0.621197
FIS1	Male	0.979184	0.88207	1.08699	0.693025
FKBP1B	Male	0.959262	0.896574	1.02633	0.227732
FKBP4	Male	1.08043	0.898012	1.29991	0.412265
FKBP5	Male	1.0169	0.935926	1.10488	0.692225
FKBP7	Male	1.00192	0.866639	1.15831	0.979371
FLI1	Male	0.966692	0.90095	1.03723	0.345835
FLRT2	Male	1.34653	1.06419	1.70378	0.0132048
FLT1	Male	1.55839	1.19545	2.03151	0.00103885
FLT3	Male	1.06357	0.823972	1.37284	0.636032
FLT3LG	Male	0.946955	0.764028	1.17368	0.618706
FLT4	Male	1.05026	0.840073	1.31304	0.666886
FMNL1	Male	1.05034	0.939174	1.17466	0.389533
FMR1	Male	0.893352	0.72331	1.10337	0.295161
FOLR1	Male	1.56016	1.24928	1.94841	8.74553e-05
FOLR2	Male	1.58093	1.22743	2.03623	0.000389729
FOLR3	Male	1.01615	0.977445	1.05639	0.418725
FOSB	Male	1.05361	0.877882	1.26451	0.574826
FOXO1	Male	0.966148	0.882476	1.05775	0.456188
FOXO3	Male	1.01734	0.942286	1.09837	0.660208
FRZB	Male	1.00996	0.728628	1.39992	0.95255
FST	Male	1.01184	0.868282	1.17914	0.880111
FSTL3	Male	1.72602	1.4196	2.09857	4.40496e-08
FUCA1	Male	0.984642	0.89819	1.07942	0.741326
FURIN	Male	1.23614	0.960582	1.59075	0.0994611
FUS	Male	1.16364	0.946466	1.43065	0.150446
FUT3_FUT5	Male	1.05749	0.887982	1.25935	0.530591
FUT8	Male	0.966974	0.846041	1.10519	0.622244
FXN	Male	0.976785	0.879935	1.08429	0.659287
FXYD5	Male	0.978813	0.868539	1.10309	0.72548
FYB1	Male	0.98102	0.905545	1.06279	0.638961
GAL	Male	1.00366	0.894773	1.1258	0.950293
GALNT10	Male	1.21167	0.938618	1.56416	0.140546
GALNT2	Male	1.14016	0.880805	1.47589	0.319181
GALNT3	Male	1.18235	0.985783	1.41812	0.0709731
GALNT7	Male	1.24595	0.868279	1.78791	0.232693
GAS6	Male	1.32935	0.973693	1.81492	0.0731047
GBP2	Male	1.05484	0.931117	1.19501	0.401593
GBP4	Male	1.04466	0.886983	1.23036	0.600731
GCG	Male	0.978004	0.919881	1.0398	0.476771
GCNT1	Male	1.25989	0.997018	1.59206	0.0529921
GDF15	Male	1.53307	1.33187	1.76467	2.64047e-09
GDF2	Male	1.03318	0.833563	1.28059	0.765725
GDNF	Male	1.06725	0.864807	1.31709	0.544173
GFAP	Male	1.09116	0.942336	1.26349	0.243568
GFER	Male	1.1168	0.98585	1.26515	0.0825551
GFOD2	Male	0.980906	0.914141	1.05255	0.59193
GFRA1	Male	1.49597	1.1788	1.89848	0.00092263
GFRA2	Male	1.41374	1.00288	1.99291	0.0481065
GFRA3	Male	1.16121	0.887015	1.52015	0.276785
GGA1	Male	0.996496	0.873504	1.13681	0.958346
GGH	Male	0.971876	0.768886	1.22846	0.811373
GGT1	Male	1.0653	0.92482	1.22711	0.380639
GGT5	Male	1.72731	1.29226	2.30883	0.000222673
GH1	Male	0.993185	0.950625	1.03765	0.759586
GH2	Male	0.982525	0.933713	1.03389	0.497723
GHRHR	Male	0.96446	0.812083	1.14543	0.68002
GHRL	Male	1.03197	0.945905	1.12587	0.478743
GKN1	Male	1.28799	0.981448	1.69029	0.0680058
GLB1	Male	0.903315	0.745069	1.09517	0.300754
GLO1	Male	1.17447	1.02691	1.34322	0.0188898
GLOD4	Male	0.984785	0.791169	1.22578	0.890812
GLRX	Male	1.00221	0.880363	1.14093	0.973341
GLT8D2	Male	0.905851	0.752353	1.09067	0.296566
GMPR	Male	0.944315	0.810532	1.10018	0.462281
GNE	Male	0.952484	0.842403	1.07695	0.437212
GNLY	Male	1.19529	1.04486	1.36737	0.00933631
GOLM2	Male	1.37795	0.985388	1.92689	0.0609358
GOPC	Male	0.963022	0.893247	1.03825	0.326161
GP1BA	Male	1.27188	1.00364	1.6118	0.0465825
GP2	Male	1.03581	0.948648	1.13097	0.432759
GP6	Male	0.98586	0.903745	1.07544	0.748249
GPA33	Male	1.03767	0.978045	1.10094	0.220657
GPC1	Male	1.13935	0.893764	1.45242	0.29223
GPC5	Male	0.889651	0.773253	1.02357	0.102185
GPKOW	Male	1.1876	0.898303	1.57006	0.227406
GPNMB	Male	1.12265	0.869949	1.44875	0.373904
GPR37	Male	1.35062	1.20241	1.5171	4.01842e-07
GRAP2	Male	0.982723	0.926433	1.04243	0.562515
GRK5	Male	0.958038	0.799071	1.14863	0.643303
GRN	Male	1.38337	1.06054	1.80448	0.0166883
GRPEL1	Male	1.11762	0.988451	1.26367	0.0759595
GSAP	Male	0.973465	0.887144	1.06819	0.570258
GSTA1	Male	0.990338	0.898084	1.09207	0.845704
GSTA3	Male	0.991619	0.892218	1.10209	0.875895
GSTP1	Male	0.952377	0.849879	1.06724	0.400963
GUCA2A	Male	1.5485	1.27257	1.88426	1.25768e-05
GUSB	Male	1.04784	0.922337	1.19043	0.472768
GYS1	Male	1.00503	0.921939	1.09562	0.909201
GZMA	Male	1.11855	0.88257	1.41762	0.35408
GZMB	Male	1.05136	0.924003	1.19627	0.447118
GZMH	Male	1.18229	1.06764	1.30925	0.00129265
HAGH	Male	1.00567	0.908454	1.11328	0.913256
HAO1	Male	1.04823	0.986915	1.11335	0.125595
HARS1	Male	0.96704	0.874949	1.06882	0.51155
HAVCR1	Male	1.25265	1.12908	1.38975	2.12725e-05
HAVCR2	Male	1.61245	1.33339	1.9499	8.3188e-07
HBEGF	Male	0.976489	0.886065	1.07614	0.631318
HBQ1	Male	0.984897	0.872609	1.11164	0.805371
HCLS1	Male	1.0181	0.88453	1.17185	0.802572
HDGF	Male	1.00893	0.930764	1.09365	0.828967
HEBP1	Male	1.05494	0.900911	1.23531	0.506559
HEXIM1	Male	1.01262	0.920422	1.11404	0.796855
HGF	Male	1.5834	1.2605	1.98901	7.82833e-05
HGS	Male	0.952783	0.856906	1.05939	0.371399
HK2	Male	0.974104	0.75769	1.25233	0.837817
HLA-DRA	Male	1.09031	0.891195	1.33392	0.400683
HLA-E	Male	1.65063	1.33107	2.04692	4.99691e-06
HMBS	Male	0.991677	0.836733	1.17531	0.923184
HMOX1	Male	1.05187	0.895581	1.23542	0.53779
HMOX2	Male	1.18859	1.01851	1.38709	0.0283262
HNMT	Male	1.30208	1.12526	1.50669	0.000392728
HNRNPK	Male	1.00903	0.910698	1.11798	0.863531
HPCAL1	Male	0.957915	0.864531	1.06139	0.411309
HPGDS	Male	0.810753	0.662147	0.99271	0.0422722
HS3ST3B1	Male	1.21024	0.996453	1.4699	0.0543328
HS6ST1	Male	1.25615	0.994973	1.58589	0.0551593
HSD11B1	Male	1.16528	0.953722	1.42376	0.13454
HSP90B1	Male	1.05121	0.93766	1.17851	0.391821
HSPA1A	Male	0.967709	0.865193	1.08237	0.565612
HSPB1	Male	1.00526	0.902512	1.11971	0.923995
HSPB6	Male	1.45696	1.22101	1.73852	2.97844e-05
HSPG2	Male	1.74681	1.3754	2.21852	4.79798e-06
HTRA2	Male	0.963001	0.846734	1.09523	0.56577
HYAL1	Male	1.05348	0.748883	1.48196	0.764785
HYOU1	Male	1.72866	1.28178	2.33135	0.000334782
ICA1	Male	0.999136	0.902372	1.10628	0.986728
ICAM1	Male	1.41543	1.09527	1.82918	0.00791775
ICAM2	Male	1.25368	0.997631	1.57546	0.0524225
ICAM3	Male	1.09372	0.819194	1.46025	0.5435
ICAM4	Male	1.19352	1.02368	1.39154	0.0238961
ICAM5	Male	1.31482	1.12018	1.54327	0.000812608
ICOSLG	Male	1.45421	1.0069	2.10023	0.0458589
IDI2	Male	1.20457	1.02533	1.41515	0.023552
IDS	Male	1.08642	0.480623	2.45578	0.842109
IDUA	Male	0.863892	0.735208	1.0151	0.0754233
IFNG	Male	0.977234	0.90687	1.05306	0.545839
IFNGR1	Male	1.95249	1.38937	2.74384	0.000116051
IFNGR2	Male	1.07695	0.928161	1.24959	0.328452
IFNL1	Male	1.18724	1.0143	1.38967	0.032616
IFNLR1	Male	1.22391	1.02872	1.45615	0.0226425
IGF1R	Male	1.87461	1.31407	2.67425	0.000526577
IGF2R	Male	1.27629	0.909381	1.79122	0.158333
IGFBP1	Male	1.06075	0.99496	1.13089	0.0710239
IGFBP2	Male	1.31329	1.153	1.49586	4.06409e-05
IGFBP3	Male	1.03121	0.835466	1.27282	0.774734
IGFBP4	Male	1.54519	1.34417	1.77627	9.38161e-10
IGFBP6	Male	1.53574	1.23949	1.90281	8.72856e-05
IGFBP7	Male	1.58734	1.29978	1.93852	5.86355e-06
IGFBPL1	Male	1.56987	1.2788	1.92719	1.62883e-05
IGSF3	Male	1.23827	0.993811	1.54287	0.0568228
IGSF8	Male	1.45191	1.119	1.88386	0.0050139
IKBKG	Male	0.971472	0.892173	1.05782	0.505292
IKZF2	Male	1.02866	0.949355	1.11459	0.489983
IL10	Male	1.01069	0.918218	1.11248	0.828002
IL10RA	Male	1.03487	0.92116	1.16263	0.563794
IL10RB	Male	1.52383	1.19404	1.94472	0.00071132
IL11	Male	0.993321	0.885102	1.11477	0.909348
IL12A_IL12B	Male	1.09841	0.995542	1.2119	0.0613521
IL12B	Male	1.13745	0.989608	1.30738	0.069839
IL12RB1	Male	1.3329	1.08863	1.63198	0.00539876
IL13	Male	1.05378	0.852858	1.30204	0.627434
IL13RA1	Male	1.21791	0.891309	1.66419	0.215855
IL15	Male	1.32451	1.06148	1.65272	0.0128363
IL15RA	Male	1.46891	1.18207	1.82535	0.000522342
IL16	Male	1.18046	0.996459	1.39844	0.0549883
IL17A	Male	1.13062	0.955012	1.33851	0.154013
IL17C	Male	1.05286	0.960879	1.15365	0.269423
IL17D	Male	1.16939	1.0064	1.35878	0.0410258
IL17F	Male	1.09971	0.984704	1.22815	0.0916995
IL17RA	Male	1.20841	1.02955	1.41834	0.0205407
IL17RB	Male	1.17314	1.00982	1.36288	0.0368228
IL18	Male	1.21015	1.02173	1.43331	0.0271761
IL18BP	Male	1.76784	1.41677	2.20589	4.5469e-07
IL18R1	Male	1.22145	0.967357	1.54229	0.0927449
IL18RAP	Male	0.964633	0.919382	1.01211	0.141867
IL19	Male	1.0986	0.995322	1.2126	0.0619135
IL1A	Male	0.916047	0.806775	1.04012	0.17604
IL1B	Male	1.07947	0.939992	1.23963	0.278678
IL1R1	Male	1.63115	1.19945	2.21821	0.00181153
IL1R2	Male	1.17282	0.815341	1.68702	0.390123
IL1RAP	Male	1.05702	0.90311	1.23716	0.489772
IL1RL1	Male	1.06367	0.899567	1.2577	0.47032
IL1RL2	Male	0.864205	0.699539	1.06763	0.175985
IL1RN	Male	1.20631	1.05614	1.37783	0.00568837
IL2	Male	1.01975	0.812739	1.27948	0.865871
IL20	Male	0.934518	0.781316	1.11776	0.458483
IL20RA	Male	1.00946	0.837945	1.21609	0.921029
IL22RA1	Male	1.09501	0.935585	1.28159	0.25823
IL24	Male	0.985119	0.83091	1.16795	0.862956
IL2RA	Male	1.53202	1.29755	1.80887	4.81566e-07
IL2RB	Male	1.0298	0.858988	1.23457	0.751001
IL32	Male	1.2035	0.999218	1.44955	0.0509672
IL33	Male	1.19309	0.991085	1.43628	0.0621277
IL34	Male	0.972362	0.786508	1.20213	0.795663
IL3RA	Male	1.07172	0.825711	1.39103	0.602645
IL4	Male	0.995956	0.925614	1.07164	0.913651
IL4R	Male	1.25876	1.03083	1.53711	0.023954
IL5	Male	0.936297	0.881469	0.994536	0.0325205
IL5RA	Male	1.05902	0.927609	1.20904	0.39627
IL6	Male	1.15762	1.05011	1.27613	0.00324691
IL6R	Male	1.21269	0.979093	1.50201	0.0773194
IL6ST	Male	1.19149	0.763166	1.86022	0.440793
IL7	Male	0.984727	0.871996	1.11203	0.804045
IL7R	Male	0.933485	0.798868	1.09079	0.38633
ILKAP	Male	0.986714	0.852634	1.14188	0.857546
IMPA1	Male	0.901299	0.791783	1.02596	0.115898
ING1	Male	0.972762	0.831991	1.13735	0.729142
INHBC	Male	1.23249	1.01045	1.50332	0.0391556
INPP1	Male	0.998481	0.870543	1.14522	0.982662
INPPL1	Male	1.0035	0.926899	1.08643	0.931289
IPCEF1	Male	0.99327	0.912501	1.08119	0.875986
IQGAP2	Male	1.05129	0.903309	1.2235	0.518168
IRAG2	Male	1.06455	0.971364	1.16666	0.180786
IRAK1	Male	0.998114	0.888436	1.12133	0.974644
IRAK4	Male	0.99394	0.924906	1.06813	0.868546
ISLR2	Male	1.02125	0.835347	1.24853	0.837459
ISM1	Male	1.28255	1.05187	1.56381	0.0138978
ITGA11	Male	1.02125	0.814018	1.28124	0.855804
ITGA5	Male	1.24828	0.92326	1.68772	0.149545
ITGA6	Male	0.965498	0.825044	1.12986	0.661561
ITGAM	Male	0.90373	0.711667	1.14763	0.406313
ITGAV	Male	0.977941	0.633371	1.50997	0.919833
ITGB1	Male	1.15493	0.812475	1.64174	0.422141
ITGB1BP1	Male	1.01602	0.832843	1.2395	0.875455
ITGB1BP2	Male	1.00538	0.939418	1.07598	0.876792
ITGB2	Male	0.899282	0.685458	1.17981	0.443465
ITGB5	Male	0.909286	0.742802	1.11308	0.356708
ITGB6	Male	1.12857	0.88099	1.44573	0.338455
ITGB7	Male	1.16885	0.994315	1.37401	0.0586378
ITIH3	Male	1.18408	0.969879	1.44558	0.0969948
ITM2A	Male	0.969606	0.864296	1.08775	0.59877
IVD	Male	1.04451	0.895894	1.21779	0.578101
JAM2	Male	1.73429	1.35896	2.21327	9.63913e-06
JCHAIN	Male	1.10593	0.982723	1.24459	0.0947605
JUN	Male	1.12918	0.991594	1.28585	0.0668539
KAZALD1	Male	1.04169	0.883297	1.22849	0.627397
KCNIP4	Male	0.929643	0.775094	1.11501	0.431604
KDR	Male	0.984226	0.729022	1.32877	0.917309
KEL	Male	1.15233	0.930396	1.4272	0.193938
KIFBP	Male	0.983864	0.896143	1.08017	0.73278
KIR2DL3	Male	1.04806	0.955677	1.14938	0.318729
KIR3DL1	Male	1.03449	0.974833	1.0978	0.263173
KIRREL2	Male	1.11738	0.922756	1.35305	0.255677
KIT	Male	1.14256	0.892101	1.46334	0.291136
KITLG	Male	0.969282	0.800542	1.17359	0.749182
KLB	Male	0.983401	0.887877	1.0892	0.74816
KLK1	Male	1.07537	1.01894	1.13492	0.00823258
KLK10	Male	1.40522	1.17033	1.68725	0.000266969
KLK11	Male	1.36914	1.091	1.71819	0.00669378
KLK12	Male	0.981245	0.926805	1.03888	0.515624
KLK13	Male	1.13042	0.962787	1.32723	0.134414
KLK14	Male	1.25007	1.06231	1.47102	0.00718987
KLK4	Male	1.22501	1.10014	1.36405	0.000215604
KLK6	Male	1.04604	0.830769	1.31709	0.701809
KLK8	Male	1.47366	1.20046	1.80903	0.000210199
KLRB1	Male	1.28021	1.05735	1.55004	0.011358
KLRD1	Male	1.14786	0.980722	1.34348	0.0858799
KRT14	Male	1.45511	1.12327	1.88498	0.00450764
KRT18	Male	1.10954	1.00539	1.22448	0.0387425
KRT19	Male	1.1764	1.06301	1.30189	0.00167959
KRT5	Male	1.0357	0.901351	1.19008	0.620698
KYAT1	Male	1.0146	0.878449	1.17186	0.843675
KYNU	Male	0.971494	0.811199	1.16346	0.753259
L1CAM	Male	1.06084	0.808111	1.39261	0.670541
LACTB2	Male	1.00029	0.88677	1.12834	0.99623
LAG3	Male	1.28297	1.06584	1.54433	0.00843769
LAIR1	Male	1.54547	1.31185	1.82069	1.92669e-07
LAIR2	Male	1.0479	0.967085	1.13546	0.253203
LAMA4	Male	1.26833	1.021	1.57558	0.0317319
LAMP2	Male	0.860015	0.587184	1.25962	0.438606
LAMP3	Male	1.38849	1.2204	1.57973	6.1846e-07
LAP3	Male	0.940757	0.78573	1.12637	0.506224
LAT	Male	0.973698	0.884628	1.07174	0.586058
LAT2	Male	0.997227	0.937881	1.06033	0.929312
LAYN	Male	1.71079	1.43646	2.03751	1.72522e-09
LBP	Male	1.08195	0.94859	1.23405	0.240561
LBR	Male	1.11249	1.00324	1.23365	0.043252
LCN2	Male	1.48824	1.24142	1.78414	1.72788e-05
LDLR	Male	0.876149	0.73975	1.0377	0.125673
LEFTY2	Male	1.12034	0.971743	1.29167	0.11754
LEP	Male	1.13477	1.00834	1.27706	0.0359252
LEPR	Male	1.023	0.803326	1.30275	0.853704
LGALS1	Male	1.41682	1.15063	1.74458	0.00103243
LGALS3	Male	1.56001	1.19744	2.03235	0.000983376
LGALS4	Male	1.26858	1.10916	1.45092	0.000516676
LGALS7_LGALS7B	Male	1.41479	1.21713	1.64455	6.20808e-06
LGALS8	Male	0.986019	0.865454	1.12338	0.832429
LGALS9	Male	1.83303	1.45487	2.3095	2.74301e-07
LGMN	Male	1.25366	1.01825	1.54349	0.0331318
LHB	Male	0.996715	0.914855	1.0859	0.940008
LHPP	Male	1.01183	0.887028	1.1542	0.860945
LIF	Male	1.14211	0.957799	1.36189	0.138923
LIFR	Male	1.16154	0.863759	1.56199	0.321743
LILRA2	Male	1.09314	0.869531	1.37426	0.445637
LILRA5	Male	1.46681	1.17315	1.83397	0.000776312
LILRB1	Male	1.28936	0.974051	1.70675	0.0756927
LILRB2	Male	1.32649	1.06213	1.65664	0.0127187
LILRB4	Male	1.41558	1.21088	1.65488	1.29346e-05
LILRB5	Male	0.910307	0.815594	1.01602	0.0936444
LPCAT2	Male	1.10184	0.941439	1.28957	0.226971
LPL	Male	1.06024	0.899311	1.24997	0.486138
LPO	Male	1.15713	1.01791	1.3154	0.0256595
LRIG1	Male	1.32226	1.08091	1.61749	0.00659421
LRP1	Male	1.2008	0.906481	1.59068	0.202109
LRP11	Male	1.40725	1.16377	1.70166	0.000423754
LRPAP1	Male	1.11272	0.970024	1.27641	0.127171
LRRC25	Male	1.41086	1.17968	1.68734	0.000163339
LRRN1	Male	0.735371	0.608938	0.888055	0.00140605
LSM1	Male	0.920266	0.790515	1.07131	0.283894
LSP1	Male	1.24862	1.0281	1.51643	0.02512
LTA	Male	0.878017	0.733176	1.05147	0.157268
LTA4H	Male	1.19222	1.05664	1.3452	0.00431107
LTBP2	Male	1.59055	1.27537	1.98363	3.81048e-05
LTBP3	Male	1.09349	0.963958	1.24042	0.164728
LTBR	Male	1.69354	1.3622	2.10547	2.10858e-06
LTO1	Male	1.04166	0.846307	1.2821	0.700119
LXN	Male	0.941217	0.850681	1.04139	0.240381
LY6D	Male	1.37476	1.1453	1.65019	0.00063501
LY75	Male	0.973315	0.798632	1.18621	0.788696
LY9	Male	1.21953	0.932718	1.59454	0.146829
LY96	Male	1.12077	0.920881	1.36406	0.255281
LYAR	Male	1.02387	0.881174	1.18968	0.758029
LYN	Male	0.981922	0.900453	1.07076	0.679732
LYPD1	Male	1.08644	0.950809	1.24141	0.223007
LYPD3	Male	1.23552	0.996786	1.53144	0.0535307
LYPD8	Male	1.0624	0.912092	1.23747	0.436741
MAD1L1	Male	1.21028	1.04725	1.3987	0.00972615
MAEA	Male	1.24043	1.00946	1.52423	0.0404022
MAGED1	Male	1.15713	0.992065	1.34965	0.0630922
MANF	Male	0.984831	0.925503	1.04796	0.62967
MANSC1	Male	1.61555	1.25881	2.07339	0.000164504
MAP2K6	Male	0.970861	0.898664	1.04886	0.4532
MAP3K5	Male	1.01594	0.936572	1.10202	0.703234
MAP4K5	Male	0.960591	0.898597	1.02686	0.237506
MAPK9	Male	1.06823	0.8834	1.29173	0.495903
MAPT	Male	0.970874	0.831288	1.1339	0.708969
MARCO	Male	0.864125	0.642706	1.16182	0.333587
MASP1	Male	1.32864	0.941571	1.87483	0.105808
MATN2	Male	1.44533	1.10661	1.88775	0.00686165
MATN3	Male	1.33293	1.08301	1.64053	0.00667278
MAVS	Male	1.02853	0.944053	1.12057	0.519997
MAX	Male	1.00079	0.932936	1.07358	0.982383
MB	Male	1.15302	1.0087	1.31799	0.0368883
MCAM	Male	1.05024	0.832773	1.32449	0.678815
MCFD2	Male	1.13463	0.95455	1.34869	0.152008
MDGA1	Male	0.964848	0.869322	1.07087	0.501112
MDK	Male	1.07157	0.937822	1.2244	0.309512
MED18	Male	0.991713	0.896815	1.09665	0.871178
MEGF10	Male	1.00423	0.829696	1.21549	0.9654
MEGF9	Male	1.08476	0.726367	1.61999	0.690919
MEP1B	Male	0.912568	0.854943	0.974078	0.00597461
MEPE	Male	0.934687	0.684377	1.27655	0.671041
MERTK	Male	1.26503	0.948038	1.68802	0.11017
MESD	Male	0.984543	0.924729	1.04823	0.626151
MET	Male	0.6895	0.455887	1.04282	0.0781798
METAP1	Male	1.07708	0.835332	1.38879	0.566926
METAP1D	Male	1.01778	0.924287	1.12073	0.720006
METAP2	Male	1.00474	0.878333	1.14934	0.945038
MFAP3	Male	1.08719	0.949418	1.24496	0.226586
MFAP5	Male	1.15565	0.959087	1.3925	0.128301
MFGE8	Male	1.22399	1.02819	1.45707	0.0230505
MGLL	Male	0.954555	0.876721	1.0393	0.283836
MGMT	Male	0.974032	0.914031	1.03797	0.417298
MIA	Male	1.21795	1.01761	1.45773	0.0315283
MICB_MICA	Male	0.995481	0.945083	1.04857	0.864311
MIF	Male	0.957412	0.857142	1.06941	0.440678
MILR1	Male	1.04668	0.901186	1.21565	0.550222
MITD1	Male	0.987028	0.912633	1.06749	0.74399
MLN	Male	1.04682	0.959171	1.14249	0.305054
MME	Male	1.04055	0.948958	1.14098	0.397819
MMP1	Male	1.0848	0.993273	1.18476	0.0703101
MMP10	Male	1.04852	0.9273	1.18559	0.449717
MMP12	Male	1.49484	1.32227	1.68993	1.33092e-10
MMP13	Male	1.07885	0.849422	1.37024	0.533843
MMP3	Male	1.124	0.965072	1.30911	0.132864
MMP7	Male	1.27666	1.10991	1.46846	0.000625741
MMP8	Male	1.14677	1.03782	1.26715	0.00717157
MMP9	Male	1.16421	1.0267	1.32013	0.0177416
MNDA	Male	1.0422	0.970326	1.11939	0.256906
MOG	Male	1.20235	0.962537	1.50192	0.104464
MPHOSPH8	Male	0.97758	0.884241	1.08077	0.657854
MPI	Male	1.00483	0.916167	1.10208	0.918525
MPIG6B	Male	0.967905	0.877964	1.06706	0.512099
MPO	Male	1.20092	1.0326	1.39669	0.0174858
MRPL46	Male	0.999154	0.748715	1.33336	0.995415
MSLN	Male	1.34471	1.20763	1.49736	6.69758e-08
MSMB	Male	1.17893	1.06868	1.30055	0.00101614
MSR1	Male	1.47866	1.25296	1.74501	3.67932e-06
MSRA	Male	0.951459	0.856292	1.0572	0.354735
MSTN	Male	0.972387	0.848578	1.11426	0.686961
MTPN	Male	1.07108	0.812354	1.41221	0.626411
MUC13	Male	1.10674	0.965517	1.26861	0.145352
MUC16	Male	1.03158	0.990068	1.07483	0.137902
MVK	Male	1.06431	0.962505	1.17687	0.224375
MYO9B	Male	1.0632	0.943466	1.19813	0.314737
MYOC	Male	1.01148	0.862018	1.18687	0.888682
MZB1	Male	1.31917	1.15295	1.50935	5.54628e-05
MZT1	Male	0.910246	0.77603	1.06767	0.24791
NAAA	Male	0.946349	0.830128	1.07884	0.409456
NADK	Male	1.0514	0.926508	1.19312	0.43725
NAMPT	Male	1.11385	0.98257	1.26267	0.0919542
NBL1	Male	1.66504	1.29573	2.13962	6.75295e-05
NBN	Male	1.04484	0.881982	1.23777	0.611892
NCAM1	Male	0.824676	0.650789	1.04503	0.110606
NCAM2	Male	1.18811	0.909216	1.55256	0.206676
NCAN	Male	1.02017	0.847733	1.22768	0.832596
NCF2	Male	1.02889	0.943936	1.12148	0.51719
NCK2	Male	0.975684	0.908762	1.04753	0.497118
NCLN	Male	1.09041	0.958095	1.24101	0.189717
NCR1	Male	1.16329	0.966388	1.40031	0.109903
NCS1	Male	1.22341	0.95257	1.57126	0.114244
NDRG1	Male	1.02203	0.911213	1.14633	0.709764
NDUFS6	Male	1.07574	0.98196	1.17848	0.116692
NECTIN2	Male	1.56275	1.26382	1.93239	3.76396e-05
NECTIN4	Male	1.63241	1.35565	1.96566	2.33774e-07
NEFL	Male	1.41595	1.20765	1.66018	1.83591e-05
NELL1	Male	0.778315	0.652042	0.929042	0.00552154
NELL2	Male	1.14079	0.882278	1.47505	0.315048
NFASC	Male	1.11982	0.852033	1.47178	0.417014
NFATC1	Male	0.977705	0.903289	1.05825	0.576681
NFATC3	Male	1.00852	0.881859	1.15337	0.901402
NFKBIE	Male	0.891657	0.750257	1.05971	0.193013
NGF	Male	0.906061	0.514001	1.59717	0.733046
NID1	Male	1.03698	0.838189	1.28291	0.738078
NID2	Male	1.02266	0.922871	1.13324	0.66884
NINJ1	Male	1.0706	0.932995	1.22851	0.331091
NME3	Male	1.08065	0.794596	1.46968	0.62102
NMNAT1	Male	1.05522	0.958976	1.16112	0.270672
NOMO1	Male	1.11482	0.802566	1.54857	0.516819
NOS1	Male	1.23241	1.08663	1.39775	0.00114015
NOS3	Male	1.0873	0.941467	1.25573	0.254647
NOTCH1	Male	1.35951	0.8415	2.19639	0.209519
NOTCH3	Male	1.15893	0.922132	1.45654	0.205932
NPDC1	Male	1.60564	1.32087	1.95181	1.99597e-06
NPM1	Male	1.09505	0.971472	1.23434	0.137213
NPPB	Male	1.09188	1.03724	1.14939	0.000790712
NPPC	Male	1.15678	1.01218	1.32203	0.0325392
NPTN	Male	1.18544	1.07675	1.30511	0.000526257
NPTX1	Male	1.24067	1.03359	1.48926	0.0206378
NPTXR	Male	1.20835	0.96894	1.50693	0.0929719
NPY	Male	1.01686	0.906627	1.14048	0.775241
NRCAM	Male	1.2846	0.97867	1.68617	0.0711309
NRP1	Male	1.08436	0.8117	1.4486	0.583627
NRP2	Male	1.3637	1.03969	1.7887	0.0250139
NRTN	Male	1.23657	1.06476	1.4361	0.00539852
NSFL1C	Male	1.00278	0.894864	1.12371	0.961896
NT5C3A	Male	0.959699	0.881058	1.04536	0.345662
NT5E	Male	1.01256	0.874765	1.17206	0.867182
NTF3	Male	1.11004	0.898964	1.37068	0.331964
NTF4	Male	1.02283	0.787779	1.32802	0.865432
NTproBNP	Male	1.14768	1.0832	1.21601	3.02879e-06
NTRK2	Male	0.958872	0.712861	1.28978	0.781279
NTRK3	Male	1.19909	0.849225	1.69309	0.302306
NUB1	Male	0.965951	0.877159	1.06373	0.481326
NUCB2	Male	1.37007	1.1242	1.66971	0.00180792
NUDC	Male	0.997402	0.881969	1.12794	0.966928
NUDT2	Male	0.993317	0.862085	1.14453	0.926096
NUDT5	Male	1.01066	0.866919	1.17824	0.89222
NXPH1	Male	1.1423	0.949802	1.37382	0.157648
OBP2B	Male	0.984106	0.856786	1.13035	0.820689
ODAM	Male	0.868189	0.745119	1.01159	0.0699394
OGFR	Male	1.14547	0.907057	1.44656	0.253994
OGN	Male	1.31989	1.12121	1.55377	0.000854581
OLR1	Male	1.21922	1.07811	1.37881	0.00158613
OMD	Male	0.920036	0.772856	1.09524	0.348717
OMG	Male	0.914508	0.827577	1.01057	0.0794834
OPTC	Male	1.18838	0.994518	1.42004	0.0574987
OSCAR	Male	1.49983	1.21774	1.84726	0.000137178
OSM	Male	1.20296	1.07867	1.34156	0.000896449
OSMR	Male	1.54077	1.05409	2.25213	0.0256138
OXT	Male	1.05378	0.999518	1.11098	0.0521235
P4HB	Male	1.15149	0.932493	1.42192	0.189993
PADI2	Male	1.08505	0.964677	1.22044	0.173653
PADI4	Male	1.03371	0.939452	1.13742	0.496744
PAEP	Male	1.01495	0.947696	1.08699	0.671339
PAG1	Male	1.19084	1.03547	1.36951	0.0143358
PAK4	Male	0.958329	0.83652	1.09787	0.539412
PAM	Male	1.10854	0.842516	1.45857	0.461717
PAMR1	Male	0.883054	0.658004	1.18507	0.407311
PAPPA	Male	1.10822	0.944166	1.30077	0.208715
PARK7	Male	0.947799	0.817952	1.09826	0.475726
PARP1	Male	1.10849	0.93744	1.31075	0.228394
PBLD	Male	1.06416	0.910624	1.24359	0.434053
PCDH1	Male	1.30694	0.88729	1.92506	0.175488
PCDH17	Male	1.41174	1.14668	1.73806	0.0011539
PCOLCE	Male	1.11488	0.963148	1.29053	0.145128
PCSK9	Male	1.07488	0.873264	1.32304	0.495676
PDCD1	Male	1.29022	1.08398	1.53571	0.00413808
PDCD1LG2	Male	1.51825	1.2335	1.86874	8.13922e-05
PDCD5	Male	1.06088	0.926837	1.21431	0.391148
PDCD6	Male	1.09053	0.9727	1.22264	0.137398
PDGFA	Male	0.98101	0.886382	1.08574	0.71103
PDGFB	Male	0.99586	0.913815	1.08527	0.924662
PDGFC	Male	0.998765	0.765248	1.30354	0.992746
PDGFRA	Male	1.37619	1.0534	1.7979	0.0192086
PDGFRB	Male	1.07154	0.865786	1.32619	0.525313
PDLIM7	Male	1.00265	0.942437	1.06671	0.933221
PDP1	Male	0.990121	0.855449	1.14599	0.894117
PEAR1	Male	1.17148	0.838309	1.63707	0.353927
PEBP1	Male	0.998438	0.870162	1.14562	0.982222
PECAM1	Male	1.09279	0.85252	1.40077	0.483649
PFDN2	Male	0.939822	0.820653	1.07629	0.369625
PFKFB2	Male	0.962807	0.867088	1.06909	0.478037
PGF	Male	1.68629	1.28482	2.21321	0.000165538
PGLYRP1	Male	1.48061	1.2428	1.76393	1.11677e-05
PHOSPHO1	Male	1.36522	1.06723	1.74642	0.0132172
PI3	Male	1.15217	1.01277	1.31076	0.0313311
PIGR	Male	1.48919	1.22586	1.80907	6.03969e-05
PIK3AP1	Male	0.99276	0.874828	1.12659	0.910328
PIK3IP1	Male	1.73151	1.39637	2.14708	5.67249e-07
PILRA	Male	1.39414	1.16495	1.66842	0.000287661
PILRB	Male	1.19927	1.04926	1.37072	0.00769001
PKLR	Male	1.03611	0.925819	1.15954	0.536742
PLA2G10	Male	1.20918	1.04694	1.39657	0.00976326
PLA2G15	Male	1.13513	0.854913	1.50719	0.380886
PLA2G1B	Male	1.06462	0.90627	1.25064	0.445979
PLA2G2A	Male	1.20812	1.0406	1.40262	0.0130466
PLA2G4A	Male	0.948721	0.870206	1.03432	0.232337
PLA2G7	Male	1.50859	1.09132	2.08539	0.0128105
PLAT	Male	1.01597	0.873915	1.18112	0.836644
PLAU	Male	0.965481	0.731843	1.27371	0.803737
PLAUR	Male	2.13086	1.68189	2.69968	3.68376e-10
PLIN1	Male	1.20813	0.98917	1.47555	0.0638449
PLIN3	Male	1.09547	0.908672	1.32067	0.339096
PLPBP	Male	0.958965	0.855602	1.07481	0.471466
PLTP	Male	0.989964	0.775107	1.26438	0.935599
PLXDC1	Male	0.983305	0.795065	1.21611	0.876594
PLXNA4	Male	0.985591	0.89532	1.08496	0.767123
PLXNB2	Male	1.3508	1.00023	1.82424	0.0498186
PLXNB3	Male	1.02372	0.866148	1.20996	0.783379
PM20D1	Male	0.999586	0.960366	1.04041	0.983841
PMVK	Male	0.999169	0.931774	1.07144	0.981391
PNLIPRP2	Male	1.01791	0.990833	1.04572	0.196923
PNPT1	Male	1.00029	0.930947	1.0748	0.993654
PODXL	Male	0.750168	0.455065	1.23664	0.259675
PODXL2	Male	1.3991	1.06894	1.83124	0.0144677
POLR2F	Male	1.44616	1.17516	1.77964	0.000492905
PON2	Male	0.978066	0.78292	1.22185	0.845136
PON3	Male	0.750231	0.584595	0.962796	0.0239529
PPCDC	Male	0.99776	0.846131	1.17656	0.978729
PPIB	Male	1.00274	0.925461	1.08646	0.946777
PPM1A	Male	0.953051	0.747879	1.21451	0.697439
PPME1	Male	0.967761	0.85613	1.09395	0.600236
PPP1R12A	Male	0.976307	0.899546	1.05962	0.566023
PPP1R2	Male	0.992771	0.899168	1.09612	0.885816
PPP1R9B	Male	1.00898	0.930259	1.09437	0.829168
PPP3R1	Male	0.971961	0.804207	1.17471	0.768591
PPY	Male	0.984485	0.915057	1.05918	0.675153
PQBP1	Male	1.08812	0.939327	1.26047	0.260305
PRCP	Male	1.02253	0.810149	1.2906	0.851194
PRDX1	Male	0.961465	0.886516	1.04275	0.34261
PRDX3	Male	1.03121	0.923001	1.1521	0.586905
PRDX5	Male	0.949743	0.850815	1.06017	0.358201
PRDX6	Male	1.0188	0.896989	1.15715	0.774348
PREB	Male	1.53755	1.17044	2.01981	0.00199679
PRELP	Male	1.4582	1.07579	1.97654	0.0150664
PRKAB1	Male	1.08165	0.934626	1.25181	0.292343
PRKAR1A	Male	1.02237	0.931198	1.12247	0.642466
PRKCQ	Male	0.993406	0.830371	1.18845	0.942337
PRKRA	Male	0.941099	0.836201	1.05916	0.314019
PRL	Male	0.947637	0.862417	1.04128	0.263281
PROC	Male	0.960973	0.703859	1.31201	0.802133
PROK1	Male	1.08303	0.936287	1.25277	0.282935
PRSS2	Male	1.19629	1.06501	1.34376	0.00251103
PRSS27	Male	1.36174	1.13304	1.6366	0.000996579
PRSS8	Male	1.45396	1.22349	1.72785	2.13107e-05
PRTFDC1	Male	0.989768	0.924109	1.06009	0.769003
PRTG	Male	1.26346	0.925124	1.72552	0.141406
PRTN3	Male	1.31211	1.14184	1.50777	0.000127976
PSG1	Male	1.00591	0.944908	1.07084	0.853621
PSIP1	Male	1.08344	0.951372	1.23384	0.226906
PSMA1	Male	1.04052	0.890689	1.21556	0.616568
PSMD9	Male	1.01051	0.890405	1.14682	0.871323
PSME1	Male	0.974136	0.796481	1.19142	0.798662
PSME2	Male	0.984804	0.807337	1.20128	0.879938
PSMG3	Male	0.996332	0.861133	1.15276	0.960607
PSPN	Male	1.00163	0.918611	1.09215	0.970557
PSRC1	Male	0.931872	0.815859	1.06438	0.298253
PTEN	Male	0.899087	0.697079	1.15964	0.412619
PTGDS	Male	1.55762	1.25577	1.93201	5.52274e-05
PTH1R	Male	1.3669	1.08184	1.72705	0.00881182
PTK7	Male	1.55122	1.26264	1.90576	2.90834e-05
PTN	Male	1.07901	0.924018	1.25999	0.33648
PTPN1	Male	1.0536	0.952025	1.16602	0.31273
PTPN6	Male	0.962474	0.884428	1.04741	0.375358
PTPRF	Male	1.3595	1.02413	1.80468	0.0335879
PTPRM	Male	1.3471	0.978115	1.85528	0.0680762
PTPRN2	Male	1.48182	1.20326	1.82488	0.00021429
PTPRS	Male	1.16789	0.877347	1.55465	0.287599
PTS	Male	0.991689	0.858787	1.14516	0.909485
PTX3	Male	1.15358	0.989228	1.34523	0.0684726
PVALB	Male	0.986083	0.921008	1.05576	0.687438
PVR	Male	1.4154	1.17322	1.70756	0.000284978
PXN	Male	1.11019	0.963979	1.27859	0.146827
QDPR	Male	0.958291	0.790534	1.16165	0.664354
QPCT	Male	1.47961	1.10428	1.98252	0.00867818
RAB37	Male	1.02173	0.921409	1.13298	0.683468
RAB6A	Male	1.02204	0.843048	1.23902	0.824398
RAB6B	Male	0.965751	0.797691	1.16922	0.720887
RABEPK	Male	1.08187	0.941857	1.2427	0.265762
RABGAP1L	Male	0.93416	0.818313	1.06641	0.313355
RAD23B	Male	1.0428	0.87769	1.23897	0.6337
RANGAP1	Male	0.95323	0.810665	1.12087	0.562244
RARRES1	Male	1.22853	0.951423	1.58634	0.114526
RARRES2	Male	1.28941	1.09022	1.52499	0.00298824
RASA1	Male	1.32552	1.04544	1.68064	0.0199682
RASSF2	Male	1.07598	0.946507	1.22317	0.262905
RBKS	Male	1.02978	0.88554	1.19751	0.703115
RBP2	Male	1.23773	1.12952	1.3563	4.8925e-06
RBP5	Male	1.30218	1.13607	1.49258	0.000149322
RCOR1	Male	1.0211	0.840771	1.24011	0.833163
REG1A	Male	1.33858	1.16998	1.53148	2.18096e-05
REG1B	Male	1.19894	1.06647	1.34787	0.00238687
REG3A	Male	1.24846	1.11818	1.39391	7.92322e-05
REG4	Male	1.24191	1.08538	1.42101	0.00162119
RELT	Male	2.07938	1.65751	2.60863	2.48691e-10
REN	Male	1.08998	1.00669	1.18016	0.0336433
RET	Male	0.809016	0.664353	0.985179	0.0349826
RETN	Male	1.50925	1.27215	1.79054	2.35148e-06
RGMA	Male	1.17758	0.944445	1.46826	0.146444
RGMB	Male	1.53665	1.20516	1.95932	0.000529754
RGS8	Male	0.89815	0.77973	1.03455	0.136465
RHOC	Male	0.991309	0.929783	1.05691	0.789456
RILP	Male	0.999688	0.884165	1.13031	0.99603
RNASE3	Male	1.04259	0.979811	1.10939	0.188071
RNASET2	Male	1.68254	1.2764	2.21791	0.000223019
RNF41	Male	0.947054	0.841615	1.0657	0.366355
ROBO1	Male	1.40259	1.01808	1.93232	0.0384866
ROBO2	Male	1.44597	1.07481	1.94529	0.014822
ROR1	Male	1.35715	1.10328	1.66945	0.00385059
RP2	Male	1.02626	0.851853	1.23637	0.785062
RRM2	Male	0.978949	0.832546	1.1511	0.796847
RRM2B	Male	0.954158	0.843254	1.07965	0.456658
RSPO1	Male	1.64785	1.30672	2.07802	2.43632e-05
RSPO3	Male	1.55613	1.21452	1.99381	0.000470617
RTBDN	Male	1.10159	0.846748	1.43313	0.471053
RTN4R	Male	1.26275	0.990454	1.6099	0.0597553
RUVBL1	Male	1.00903	0.941432	1.08147	0.799505
RWDD1	Male	0.957983	0.849509	1.08031	0.483856
S100A11	Male	1.14113	0.990687	1.31441	0.0672076
S100A12	Male	1.06633	0.96262	1.18122	0.218608
S100A16	Male	1.05668	0.928852	1.2021	0.40199
S100A4	Male	0.877342	0.767842	1.00246	0.0543662
S100P	Male	1.08392	0.962282	1.22094	0.184535
SAMD9L	Male	1.01672	0.90954	1.13652	0.770521
SCAMP3	Male	1.02294	0.931408	1.12347	0.635293
SCARA5	Male	1.83029	1.47725	2.2677	3.22448e-08
SCARB1	Male	1.05213	0.909338	1.21734	0.494706
SCARB2	Male	1.72901	1.4177	2.10867	6.4354e-08
SCARF1	Male	1.14877	0.95112	1.38749	0.149937
SCARF2	Male	1.6452	1.30616	2.07224	2.35273e-05
SCG2	Male	1.38543	1.11828	1.71639	0.00285584
SCG3	Male	1.21186	0.98194	1.49561	0.0734209
SCGB1A1	Male	1.02267	0.883359	1.18395	0.764151
SCGB3A2	Male	1.05043	0.966969	1.14109	0.244109
SCGN	Male	1.08627	0.914706	1.29	0.34544
SCLY	Male	1.07623	0.914835	1.26609	0.375506
SCP2	Male	1.03561	0.925654	1.15863	0.541189
SCRN1	Male	1.02808	0.887506	1.19091	0.712047
SDC1	Male	1.06937	0.889599	1.28547	0.475092
SDC4	Male	0.935979	0.791503	1.10683	0.439246
SELE	Male	1.17064	1.01023	1.35651	0.0361363
SELP	Male	1.0268	0.892579	1.18121	0.711324
SELPLG	Male	0.841791	0.636747	1.11286	0.22659
SEMA3F	Male	1.57714	1.20194	2.06946	0.00101249
SEMA4C	Male	1.09855	0.836053	1.44346	0.499891
SEMA4D	Male	0.943067	0.723245	1.2297	0.665074
SEMA7A	Male	1.21565	0.919487	1.6072	0.170444
SEPTIN9	Male	0.98929	0.740262	1.32209	0.941979
SERPINA11	Male	1.20542	1.0114	1.43667	0.0369264
SERPINA12	Male	1.00714	0.930358	1.09025	0.860481
SERPINA9	Male	1.02653	0.925581	1.13849	0.620033
SERPINB1	Male	0.989022	0.909451	1.07555	0.796438
SERPINB5	Male	1.05218	0.907744	1.21961	0.499553
SERPINB6	Male	1.00213	0.879475	1.14189	0.974521
SERPINB8	Male	1.09862	0.975105	1.23778	0.122179
SERPINB9	Male	1.04252	0.823198	1.32027	0.729702
SERPINE1	Male	0.996953	0.890969	1.11554	0.957559
SESTD1	Male	1.05973	0.92875	1.20918	0.388765
SETMAR	Male	1.35862	1.06596	1.73163	0.0132846
SEZ6L	Male	1.27686	0.988392	1.64953	0.0613953
SEZ6L2	Male	1.68931	1.23719	2.30665	0.000969145
SF3B4	Male	0.977515	0.881237	1.08431	0.667285
SFRP1	Male	1.26203	1.07133	1.48668	0.00536311
SFTPA1	Male	1.14485	1.00664	1.30204	0.0393175
SFTPA2	Male	1.20157	1.05908	1.36324	0.00435495
SFTPD	Male	1.06586	0.957701	1.18624	0.242671
SH2B3	Male	0.968068	0.896402	1.04546	0.408224
SH2D1A	Male	1.06499	0.908032	1.24907	0.438927
SHMT1	Male	0.963179	0.879976	1.05425	0.415705
SIAE	Male	0.93918	0.794206	1.11062	0.463231
SIGLEC1	Male	1.24192	1.02678	1.50212	0.0255935
SIGLEC10	Male	1.28496	1.01857	1.62103	0.0344124
SIGLEC15	Male	1.07142	0.951596	1.20632	0.254273
SIGLEC5	Male	1.03793	0.96509	1.11626	0.315963
SIGLEC6	Male	1.27781	1.02255	1.59678	0.0310741
SIGLEC7	Male	1.24305	0.949946	1.62659	0.112799
SIGLEC9	Male	1.21346	0.931292	1.58113	0.151903
SIRPA	Male	1.07599	0.930462	1.24428	0.323216
SIRPB1	Male	1.39873	1.19916	1.63151	1.93442e-05
SIRT2	Male	0.978373	0.897132	1.06697	0.621069
SIRT5	Male	1.13767	0.973042	1.33015	0.105806
SIT1	Male	1.11667	0.972467	1.28225	0.117763
SKAP1	Male	0.992175	0.894512	1.1005	0.881879
SKAP2	Male	1.0055	0.933383	1.08319	0.885184
SLAMF1	Male	1.20611	1.06453	1.36652	0.00326518
SLAMF6	Male	1.25331	1.01705	1.54444	0.03412
SLAMF7	Male	1.12656	0.990119	1.2818	0.0704153
SLAMF8	Male	1.25014	1.08618	1.43885	0.00185555
SLC16A1	Male	1.17764	0.9912	1.39914	0.0629588
SLC27A4	Male	1.06576	0.937313	1.21181	0.331056
SLC39A14	Male	1.37967	1.09266	1.74206	0.00683568
SLC39A5	Male	1.23537	1.05425	1.44761	0.00897307
SLIT2	Male	1.09179	0.934115	1.27607	0.269803
SLITRK2	Male	1.20639	0.999805	1.45565	0.050234
SLITRK6	Male	1.30729	1.04899	1.62919	0.0170387
SMAD1	Male	0.965227	0.878382	1.06066	0.461882
SMAD5	Male	1.34232	0.91643	1.96612	0.130575
SMARCA2	Male	1.06483	0.95235	1.1906	0.270085
SMOC1	Male	1.51735	1.19468	1.92717	0.000630254
SMOC2	Male	1.19512	0.988694	1.44465	0.0654059
SMPD1	Male	1.08455	0.925905	1.27038	0.314452
SMPDL3A	Male	0.905598	0.808871	1.01389	0.0853194
SNAP23	Male	0.97218	0.892504	1.05897	0.517816
SNAP29	Male	0.976918	0.897198	1.06372	0.590798
SNCG	Male	1.21064	1.08872	1.3462	0.000416049
SNX9	Male	0.991769	0.883247	1.11362	0.888821
SOD1	Male	1.01253	0.867829	1.18137	0.87421
SOD2	Male	1.05297	0.858406	1.29163	0.620477
SORCS2	Male	1.60022	1.3002	1.96947	9.07117e-06
SORD	Male	0.992374	0.873285	1.1277	0.906565
SORT1	Male	1.16832	0.949578	1.43745	0.141335
SOST	Male	1.02864	0.855748	1.23647	0.763572
SPARC	Male	1.00872	0.916147	1.11065	0.85968
SPARCL1	Male	1.37977	1.0415	1.8279	0.0248718
SPINK1	Male	1.506	1.27631	1.77702	1.23628e-06
SPINK4	Male	1.14491	1.02572	1.27794	0.0158278
SPINK5	Male	1.26798	1.03146	1.55873	0.0241905
SPINK6	Male	1.23406	1.06767	1.42637	0.00442461
SPINT1	Male	1.84232	1.39708	2.42947	1.49736e-05
SPINT2	Male	1.13128	0.918938	1.39268	0.244844
SPOCK1	Male	1.12956	0.858594	1.48603	0.384005
SPON1	Male	1.59059	1.2962	1.95183	8.81006e-06
SPON2	Male	1.63798	1.32572	2.02379	4.81101e-06
SPP1	Male	1.30414	1.10999	1.53225	0.00124321
SPRY2	Male	1.01678	0.933076	1.10799	0.704231
SRC	Male	0.970633	0.912	1.03304	0.348447
SRP14	Male	1.09512	0.963901	1.2442	0.162902
SRPK2	Male	0.97809	0.888662	1.07652	0.650654
SSB	Male	1.16036	1.01229	1.33008	0.0327296
SSC4D	Male	0.915562	0.85837	0.976564	0.00734877
SSC5D	Male	1.09377	0.904768	1.32225	0.354427
ST3GAL1	Male	1.0237	0.864677	1.21196	0.785682
ST6GAL1	Male	1.31565	1.01107	1.71197	0.0411552
STAMBP	Male	0.961656	0.853095	1.08403	0.522333
STAT5B	Male	0.972056	0.920003	1.02705	0.312808
STC1	Male	1.33458	1.13435	1.57016	0.000501707
STC2	Male	1.20965	0.881519	1.65993	0.238438
STIP1	Male	0.978258	0.870127	1.09983	0.713004
STK11	Male	1.01591	0.913453	1.12986	0.77101
STK24	Male	1.02731	0.90339	1.16823	0.681179
STK4	Male	0.962607	0.880475	1.0524	0.402284
STX16	Male	1.05985	0.926116	1.21289	0.398317
STX4	Male	1.2067	1.05011	1.38664	0.00806008
STX6	Male	1.00803	0.895365	1.13487	0.894787
STX8	Male	1.09495	0.919401	1.30401	0.30895
STXBP3	Male	0.918096	0.739958	1.13912	0.437481
SUGT1	Male	0.976725	0.888929	1.07319	0.624094
SULT1A1	Male	0.955774	0.90232	1.0124	0.123448
SULT2A1	Male	1.21157	1.05435	1.39224	0.00680248
SUMF2	Male	1.12001	0.963759	1.30159	0.139282
SUSD1	Male	1.01353	0.866783	1.18513	0.866238
SUSD2	Male	1.31095	1.00969	1.70208	0.0421109
TACC3	Male	0.994916	0.931591	1.06255	0.879266
TACSTD2	Male	1.11932	0.860243	1.45641	0.401358
TAFA5	Male	1.59818	1.32758	1.92393	7.27692e-07
TANK	Male	0.976765	0.872795	1.09312	0.682233
TARBP2	Male	1.00573	0.910532	1.11089	0.910261
TBC1D17	Male	1.02909	0.875085	1.21021	0.728785
TBC1D23	Male	0.995386	0.910624	1.08804	0.918888
TBC1D5	Male	1.07713	0.973877	1.19133	0.14842
TBCB	Male	0.994419	0.921872	1.07268	0.884859
TBCC	Male	0.996031	0.904728	1.09655	0.935388
TBL1X	Male	0.949838	0.868769	1.03847	0.258208
TCL1A	Male	1.01211	0.938793	1.09115	0.753749
TCL1B	Male	0.98601	0.897977	1.08267	0.767796
TCN2	Male	1.40607	1.12566	1.75633	0.00267322
TDGF1	Male	0.981044	0.932555	1.03206	0.459308
TDRKH	Male	1.05506	0.956324	1.16399	0.285006
TEK	Male	1.21933	0.860219	1.72837	0.265238
TFF1	Male	1.2842	1.17307	1.40586	6.07351e-08
TFF2	Male	1.36971	1.21665	1.54204	1.95614e-07
TFF3	Male	1.54445	1.32021	1.80677	5.61077e-08
TFPI	Male	0.89358	0.680684	1.17306	0.417714
TFPI2	Male	1.19486	0.950828	1.50153	0.12666
TFRC	Male	1.3506	1.11409	1.63731	0.00221346
TGFA	Male	1.3492	1.15979	1.56955	0.000104134
TGFB1	Male	1.24875	1.01788	1.53198	0.0331794
TGFBI	Male	1.08288	0.800846	1.46424	0.604973
TGFBR2	Male	1.51459	1.25856	1.8227	1.11205e-05
TGFBR3	Male	1.18047	0.914817	1.52326	0.202124
TGM2	Male	0.988536	0.895653	1.09105	0.818845
THBD	Male	1.40873	1.12622	1.7621	0.00269129
THBS2	Male	1.17437	0.973527	1.41666	0.0930274
THBS4	Male	0.917639	0.784117	1.0739	0.284015
THOP1	Male	1.1053	0.878696	1.39034	0.3924
THPO	Male	1.17583	0.967269	1.42936	0.103962
THY1	Male	1.65741	1.29937	2.11411	4.72075e-05
TIA1	Male	0.987912	0.926152	1.05379	0.711938
TIE1	Male	1.0743	0.902045	1.27946	0.421499
TIGAR	Male	0.979934	0.829892	1.1571	0.811061
TIMD4	Male	1.25651	1.05084	1.50243	0.0122898
TIMP1	Male	1.76261	1.35969	2.28493	1.86571e-05
TIMP3	Male	0.983015	0.924612	1.04511	0.583557
TIMP4	Male	1.41354	1.18643	1.68413	0.000107539
TINAGL1	Male	1.56697	1.13183	2.1694	0.00680772
TJAP1	Male	0.956641	0.870536	1.05126	0.356982
TLR3	Male	1.04623	0.92754	1.18012	0.461934
TMPRSS15	Male	0.989672	0.911213	1.07489	0.805417
TMPRSS5	Male	0.880714	0.716892	1.08197	0.226397
TMSB10	Male	1.07093	0.963305	1.19058	0.20474
TNC	Male	1.24992	1.07192	1.45749	0.00442738
TNF	Male	1.77544	1.40904	2.2371	1.1283e-06
TNFAIP8	Male	0.99844	0.796166	1.2521	0.989217
TNFRSF10A	Male	1.69678	1.36482	2.10947	1.93501e-06
TNFRSF10B	Male	1.3064	1.1745	1.45311	8.56207e-07
TNFRSF10C	Male	1.07841	0.91571	1.27001	0.365638
TNFRSF11A	Male	1.59742	1.32957	1.91923	5.67373e-07
TNFRSF11B	Male	1.31572	1.03546	1.67182	0.0247596
TNFRSF12A	Male	1.48995	1.21296	1.8302	0.000144799
TNFRSF13B	Male	1.52156	1.22793	1.88541	0.000124527
TNFRSF13C	Male	1.18678	0.984627	1.43043	0.0722742
TNFRSF14	Male	1.58679	1.26896	1.98421	5.1486e-05
TNFRSF19	Male	1.65747	1.36777	2.00853	2.53262e-07
TNFRSF1A	Male	1.79421	1.46467	2.19789	1.64373e-08
TNFRSF1B	Male	1.71095	1.39968	2.09144	1.58818e-07
TNFRSF21	Male	1.78312	1.39427	2.28041	4.06124e-06
TNFRSF4	Male	1.49269	1.24414	1.79089	1.62702e-05
TNFRSF6B	Male	1.21073	1.08246	1.35419	0.000817558
TNFRSF8	Male	1.32925	1.12181	1.57506	0.00101011
TNFRSF9	Male	1.53184	1.30092	1.80376	3.12889e-07
TNFSF10	Male	1.00959	0.741697	1.37424	0.951632
TNFSF11	Male	0.962752	0.846439	1.09505	0.563382
TNFSF12	Male	0.872837	0.655255	1.16267	0.35252
TNFSF13	Male	1.30674	1.00583	1.69768	0.0451179
TNFSF13B	Male	1.42427	1.10146	1.8417	0.00699897
TNFSF14	Male	1.07439	0.936914	1.23204	0.304339
TNNI3	Male	1.11852	1.02095	1.22542	0.0161666
TNR	Male	0.792186	0.665706	0.942697	0.0086672
TNXB	Male	1.08729	0.804197	1.47003	0.586546
TP53	Male	1.03229	0.875396	1.21729	0.705591
TP53INP1	Male	1.00594	0.759109	1.33303	0.967104
TPMT	Male	1.00488	0.90105	1.12068	0.930227
TPP1	Male	1.11652	0.953731	1.30709	0.170439
TPPP3	Male	0.933416	0.762481	1.14267	0.504345
TPSAB1	Male	1.06466	0.924773	1.2257	0.383328
TPT1	Male	1.07766	0.939005	1.23678	0.287172
TRAF2	Male	0.983547	0.881191	1.09779	0.767303
TREM2	Male	1.30176	1.14289	1.48272	7.15226e-05
TREML2	Male	1.24669	0.999195	1.5555	0.050835
TRIAP1	Male	1.08397	0.950961	1.23559	0.227356
TRIM21	Male	0.959829	0.869234	1.05987	0.417624
TRIM5	Male	0.964684	0.881977	1.05515	0.431745
TSHB	Male	0.948735	0.848365	1.06098	0.356299
TSLP	Male	1.11882	0.990567	1.26368	0.0706956
TSPAN1	Male	0.969544	0.881598	1.06626	0.523788
TST	Male	1.0005	0.898326	1.11429	0.992755
TXLNA	Male	0.98484	0.902954	1.07415	0.730169
TXNDC15	Male	1.16713	0.870459	1.56491	0.301681
TXNDC5	Male	1.05622	0.944635	1.181	0.336957
TXNRD1	Male	0.950267	0.796601	1.13358	0.570825
TYMP	Male	1.0259	0.905213	1.16267	0.688858
TYRO3	Male	1.08724	0.827952	1.42773	0.547353
UBAC1	Male	0.95918	0.776675	1.18457	0.69873
ULBP2	Male	1.47837	1.2438	1.75717	9.20119e-06
UMOD	Male	0.733377	0.63803	0.842971	1.27715e-05
USO1	Male	0.993321	0.907718	1.087	0.884125
USP8	Male	0.994291	0.911767	1.08428	0.896951
UXS1	Male	0.90217	0.767902	1.05991	0.21048
VAMP5	Male	1.05339	0.915759	1.21172	0.466523
VASH1	Male	0.934061	0.848979	1.02767	0.161549
VASN	Male	1.39691	1.06824	1.8267	0.0145931
VAT1	Male	1.22765	0.847117	1.77913	0.278583
VCAM1	Male	1.50565	1.13747	1.993	0.00423207
VCAN	Male	1.66538	1.26256	2.19673	0.000306003
VEGFA	Male	1.09915	0.957843	1.2613	0.178137
VEGFC	Male	0.945557	0.828313	1.0794	0.407203
VEGFD	Male	1.12016	0.928831	1.3509	0.235061
VIM	Male	0.967265	0.906846	1.03171	0.311826
VMO1	Male	1.07077	0.95835	1.19638	0.226938
VNN2	Male	1.09639	0.922585	1.30293	0.296029
VPS37A	Male	0.955661	0.867982	1.0522	0.35565
VPS53	Male	0.989903	0.892681	1.09771	0.847415
VSIG4	Male	1.61391	1.36588	1.90698	1.88231e-08
VSIR	Male	1.0407	0.91529	1.18329	0.542584
VSTM1	Male	1.10514	0.951906	1.28305	0.189255
VSTM2L	Male	1.05202	0.914353	1.21041	0.478524
VTA1	Male	0.966659	0.866627	1.07824	0.542912
VTCN1	Male	1.16865	0.910645	1.49975	0.220745
VWA1	Male	1.24322	1.03912	1.48741	0.0173422
VWC2	Male	1.56825	1.32686	1.85356	1.31801e-07
VWF	Male	1.11409	1.00178	1.23899	0.0462819
WARS	Male	1.02403	0.837795	1.25167	0.816632
WAS	Male	0.980327	0.857719	1.12046	0.770688
WASF1	Male	1.00404	0.922411	1.0929	0.925717
WASF3	Male	0.966128	0.88487	1.05485	0.442046
WFDC12	Male	1.332	1.19709	1.48211	1.42535e-07
WFDC2	Male	1.62358	1.41057	1.86875	1.43801e-11
WFIKKN1	Male	0.890997	0.740069	1.07271	0.222911
WFIKKN2	Male	0.943826	0.754619	1.18047	0.612523
WIF1	Male	1.28123	1.03823	1.58112	0.0209077
WNT9A	Male	2.00098	1.54317	2.5946	1.66723e-07
WWP2	Male	0.943471	0.817436	1.08894	0.426393
XCL1	Male	1.27459	1.12027	1.45017	0.000228926
XG	Male	1.27158	1.04534	1.54678	0.0162346
XPNPEP2	Male	0.991669	0.920779	1.06802	0.825034
XRCC4	Male	0.95124	0.758415	1.19309	0.665369
YES1	Male	0.986422	0.922516	1.05476	0.689122
YTHDF3	Male	0.986531	0.898065	1.08371	0.777255
ZBTB16	Male	1.04349	0.934418	1.16528	0.449816
ZBTB17	Male	1.14963	1.02221	1.29292	0.0199906
AARSD1	Female	1.13679	0.852657	1.51562	0.382259
ABHD14B	Female	1.3354	0.996794	1.78904	0.0525649
ABL1	Female	1.33765	1.04854	1.70647	0.0192047
ACAA1	Female	0.94696	0.761734	1.17723	0.623606
ACAN	Female	1.02117	0.601111	1.73477	0.938241
ACE2	Female	1.12215	0.843629	1.49263	0.428488
ACOX1	Female	1.21765	0.863496	1.71705	0.261433
ACP5	Female	1.42518	0.803347	2.52835	0.225762
ACP6	Female	0.918457	0.718583	1.17393	0.496928
ACTA2	Female	1.34775	0.916121	1.98274	0.12972
ACTN4	Female	3.19377	1.4933	6.83064	0.00275497
ACVRL1	Female	2.15457	1.17081	3.96492	0.0136331
ACY1	Female	0.882014	0.643533	1.20887	0.435035
ADA	Female	1.41921	0.847104	2.37769	0.1836
ADA2	Female	1.39199	0.918663	2.10918	0.118789
ADAM15	Female	0.734204	0.402931	1.33784	0.312849
ADAM22	Female	0.794018	0.484858	1.30031	0.359395
ADAM23	Female	0.934026	0.578747	1.5074	0.779874
ADAM8	Female	2.00826	1.15707	3.48563	0.01319
ADAMTS13	Female	0.794178	0.382465	1.64909	0.536463
ADAMTS15	Female	1.24891	0.80962	1.92654	0.314875
ADAMTS16	Female	1.38941	0.731431	2.63928	0.315075
ADAMTS8	Female	1.22262	0.823916	1.81425	0.31821
ADCYAP1R1	Female	1.13564	0.527471	2.44501	0.74511
ADGRB3	Female	1.09243	0.642421	1.85765	0.744155
ADGRE2	Female	0.868104	0.462193	1.6305	0.660068
ADGRE5	Female	1.29098	0.770745	2.16236	0.331794
ADGRG1	Female	1.13	0.908913	1.40487	0.271225
ADGRG2	Female	0.785029	0.419823	1.46793	0.448484
ADH4	Female	1.07535	0.868906	1.33084	0.504168
ADM	Female	1.33087	0.68794	2.57465	0.395894
AFP	Female	0.598833	0.437706	0.819273	0.0013435
AGER	Female	0.995061	0.694068	1.42658	0.978507
AGR2	Female	0.922627	0.779867	1.09152	0.347755
AGR3	Female	1.00452	0.728577	1.38498	0.97803
AGRN	Female	1.54023	0.90297	2.62724	0.112881
AGRP	Female	1.04754	0.755023	1.45338	0.78102
AGXT	Female	0.88741	0.719176	1.095	0.265373
AHCY	Female	1.31215	1.05797	1.62738	0.0133979
AHSP	Female	1.00296	0.812761	1.23768	0.978003
AIF1	Female	1.18095	0.859274	1.62305	0.305289
AIFM1	Female	1.25253	1.04826	1.4966	0.013179
AK1	Female	1.1927	0.940714	1.51219	0.145589
AKR1B1	Female	1.32788	1.01907	1.73029	0.0357419
AKR1C4	Female	0.866549	0.600085	1.25133	0.444845
AKT1S1	Female	1.26576	0.984647	1.62713	0.0658779
AKT3	Female	1.2441	0.875135	1.76864	0.223644
ALCAM	Female	1.27974	0.545086	3.00453	0.57109
ALDH1A1	Female	1.05513	0.775655	1.43531	0.732475
ALDH3A1	Female	1.10478	0.863721	1.41312	0.42752
ALPP	Female	1.07238	0.928344	1.23875	0.342324
AMBN	Female	0.516486	0.232667	1.14652	0.104391
AMBP	Female	1.94021	0.860059	4.37693	0.110309
AMFR	Female	0.952455	0.694027	1.30711	0.762931
AMIGO2	Female	1.03559	0.428497	2.5028	0.93809
AMN	Female	1.37128	0.910571	2.06509	0.130656
AMY2A	Female	1.11734	0.754374	1.65495	0.579852
AMY2B	Female	1.09527	0.746409	1.60719	0.641842
ANG	Female	1.2144	0.785639	1.87715	0.381999
ANGPT1	Female	1.22485	0.995152	1.50756	0.0556035
ANGPT2	Female	1.06105	0.682176	1.65035	0.792593
ANGPTL1	Female	1.95826	1.05164	3.64645	0.0341119
ANGPTL2	Female	1.15169	0.722098	1.83686	0.553202
ANGPTL3	Female	0.975732	0.527829	1.80371	0.937533
ANGPTL4	Female	1.00802	0.714363	1.4224	0.963719
ANGPTL7	Female	1.22513	0.732111	2.05016	0.439548
ANKRD54	Female	1.21155	0.904693	1.6225	0.197801
ANPEP	Female	0.85562	0.464449	1.57625	0.616922
ANXA10	Female	1.04387	0.860904	1.26571	0.662365
ANXA11	Female	1.24108	0.935267	1.64688	0.134564
ANXA3	Female	1.19292	0.960231	1.482	0.111063
ANXA4	Female	1.19662	0.96719	1.48047	0.0983676
ANXA5	Female	1.81058	0.988789	3.31537	0.054421
AOC1	Female	1.22702	0.912999	1.64904	0.174941
AOC3	Female	1.20134	0.719655	2.00544	0.482897
APBB1IP	Female	1.09926	0.808097	1.49534	0.546628
APEX1	Female	1.11651	0.874335	1.42576	0.376991
APLP1	Female	0.747461	0.526197	1.06177	0.104093
APOH	Female	1.10895	0.645738	1.90445	0.707795
APOM	Female	0.920312	0.438195	1.93287	0.826383
APP	Female	1.50934	1.15423	1.97371	0.00262935
APRT	Female	1.08111	0.71096	1.64396	0.715341
AREG	Female	1.12616	0.768334	1.65062	0.542487
ARG1	Female	0.950725	0.696862	1.29707	0.749856
ARHGAP1	Female	1.32783	0.887081	1.98756	0.168271
ARHGAP25	Female	1.55845	1.17196	2.07241	0.00227942
ARHGEF12	Female	1.19325	1.00617	1.41512	0.0422806
ARID4B	Female	0.980519	0.713873	1.34676	0.9033
ARNT	Female	0.873123	0.526043	1.44921	0.599699
ARSA	Female	1.32417	0.878376	1.99623	0.179994
ARSB	Female	1.5347	1.07119	2.19876	0.0195491
ART3	Female	0.996556	0.588033	1.68889	0.989772
ARTN	Female	0.883962	0.506808	1.54178	0.663867
ASAH2	Female	1.40267	0.986657	1.99409	0.0594079
ASGR1	Female	2.39575	1.32427	4.33417	0.00386989
ATF2	Female	1.24169	0.894906	1.72284	0.195152
ATG4A	Female	1.24835	0.949547	1.64118	0.112034
ATOX1	Female	1.25644	0.922835	1.71064	0.147075
ATP5IF1	Female	1.15481	0.969664	1.37532	0.106424
ATP5PO	Female	1.10158	0.674452	1.79921	0.699115
ATP6AP2	Female	1.14689	0.643496	2.04409	0.642043
ATP6V1D	Female	0.948276	0.493355	1.82268	0.873426
ATP6V1F	Female	1.27512	0.988035	1.64563	0.0618311
ATXN10	Female	1.22523	0.964757	1.55604	0.095759
AXIN1	Female	1.22773	1.02419	1.47172	0.0265253
AXL	Female	1.2799	0.65062	2.51781	0.47469
AZU1	Female	1.0421	0.868555	1.25032	0.657246
B4GALT1	Female	1.06969	0.556786	2.05506	0.839745
B4GAT1	Female	0.987305	0.408529	2.38605	0.97736
BACH1	Female	1.09801	0.882253	1.36652	0.402232
BAG3	Female	0.843482	0.551322	1.29046	0.432691
BAG6	Female	1.3635	0.924689	2.01056	0.117621
BAIAP2	Female	1.11803	0.88061	1.41945	0.359639
BAMBI	Female	1.13049	0.626862	2.03876	0.683507
BANK1	Female	1.18394	0.99731	1.4055	0.0537035
BAX	Female	1.29576	1.08887	1.54196	0.00350788
BCAM	Female	1.32171	0.639044	2.73364	0.451875
BCAN	Female	0.670713	0.392579	1.1459	0.143844
BCL2L11	Female	1.11252	0.677492	1.8269	0.673482
BCR	Female	1.19126	0.98746	1.43712	0.0675234
BGN	Female	0.867053	0.75256	0.998964	0.0483431
BID	Female	1.0494	0.804255	1.36927	0.722416
BIN2	Female	1.25404	1.03866	1.51408	0.0185462
BIRC2	Female	1.43018	1.06977	1.91202	0.0157253
BLMH	Female	1.41755	0.874464	2.29792	0.156855
BLVRB	Female	1.04229	0.804118	1.35101	0.754321
BMP4	Female	0.877285	0.557191	1.38127	0.571862
BMP6	Female	1.55441	0.969378	2.49252	0.0671141
BOC	Female	0.513094	0.217587	1.20993	0.127358
BPIFB1	Female	1.10756	0.851705	1.44027	0.445898
BRK1	Female	1.72946	1.13896	2.62609	0.010153
BSG	Female	1.39679	0.581994	3.35228	0.454371
BST1	Female	1.23733	0.817256	1.87334	0.314243
BST2	Female	1.16095	0.851656	1.58256	0.345096
BTC	Female	1.30876	0.980366	1.74714	0.0679292
BTN2A1	Female	1.08301	0.551075	2.12841	0.817049
BTN3A2	Female	1.64045	1.04522	2.57465	0.0313738
C19orf12	Female	0.969138	0.697351	1.34685	0.851905
C1QA	Female	1.65914	0.727267	3.78508	0.228901
C1QTNF1	Female	1.17819	0.74295	1.8684	0.485794
C2	Female	2.68804	1.05569	6.84441	0.0381115
C2CD2L	Female	1.71304	1.08103	2.71454	0.0219217
C4BPB	Female	2.40669	1.45825	3.97198	0.000590834
CA1	Female	0.979112	0.740465	1.29467	0.882264
CA11	Female	1.08426	0.554683	2.11945	0.812991
CA12	Female	1.14845	0.66778	1.9751	0.616841
CA13	Female	1.2221	1.00914	1.48001	0.0400584
CA14	Female	0.75739	0.450272	1.27398	0.294945
CA2	Female	1.08401	0.850997	1.38081	0.513576
CA3	Female	1.01193	0.764496	1.33944	0.933957
CA4	Female	1.67565	0.854043	3.28766	0.13331
CA5A	Female	0.990165	0.821025	1.19415	0.91763
CA6	Female	0.854753	0.627249	1.16477	0.320227
CA9	Female	1.07343	0.760355	1.5154	0.687134
CALB1	Female	1.03096	0.736605	1.44295	0.858904
CALB2	Female	1.17786	0.681992	2.03425	0.557096
CALCA	Female	1.13827	0.830267	1.56054	0.421093
CALCOCO1	Female	1.14746	0.965137	1.36423	0.11922
CAMKK1	Female	1.41554	0.901312	2.22315	0.131335
CANT1	Female	2.68209	1.18784	6.05606	0.0175849
CAPG	Female	0.88606	0.652758	1.20275	0.437799
CARHSP1	Female	0.953139	0.688485	1.31953	0.772423
CASP1	Female	0.973054	0.783937	1.20779	0.804336
CASP10	Female	1.17765	0.980745	1.41408	0.0798226
CASP2	Female	1.34395	1.03176	1.7506	0.0283925
CASP3	Female	1.21177	0.997784	1.47164	0.0526694
CASP8	Female	1.1979	0.947351	1.51472	0.131492
CBLIF	Female	1.29405	1.04667	1.59989	0.0172494
CBLN4	Female	0.97799	0.564628	1.69397	0.936709
CC2D1A	Female	1.2658	1.04828	1.52847	0.0142817
CCDC80	Female	1.20027	0.742688	1.93978	0.456051
CCL11	Female	1.55622	0.987475	2.45254	0.0566904
CCL13	Female	1.37614	1.0677	1.77369	0.0136658
CCL14	Female	1.65127	1.07233	2.54276	0.0227821
CCL15	Female	1.312	0.913368	1.88462	0.14167
CCL16	Female	1.57853	1.05939	2.35207	0.024862
CCL17	Female	1.22538	1.02178	1.46954	0.0283479
CCL18	Female	1.37804	1.07106	1.77302	0.0126356
CCL19	Female	0.977801	0.876705	1.09056	0.686826
CCL2	Female	0.864404	0.626559	1.19254	0.374799
CCL20	Female	1.06083	0.870824	1.2923	0.557574
CCL21	Female	1.13704	0.79763	1.62088	0.477707
CCL22	Female	1.11069	0.830031	1.48625	0.479926
CCL23	Female	1.58942	1.07476	2.35054	0.0202798
CCL24	Female	1.10217	0.896815	1.35456	0.355087
CCL25	Female	0.934738	0.650311	1.34357	0.715421
CCL26	Female	1.02276	0.8468	1.23528	0.815273
CCL27	Female	1.38349	1.03291	1.85306	0.0294689
CCL28	Female	1.52817	1.16385	2.00654	0.0022734
CCL3	Female	1.16716	0.963073	1.41449	0.114956
CCL4	Female	1.07229	0.872491	1.31783	0.507062
CCL5	Female	1.31121	1.06455	1.61503	0.0108242
CCL7	Female	1.40624	1.03045	1.91909	0.0316293
CCL8	Female	1.11373	0.827905	1.49823	0.476545
CCN1	Female	1.17857	0.941466	1.47539	0.151664
CCN2	Female	1.26978	0.899995	1.7915	0.173822
CCN3	Female	1.17195	0.788791	1.74123	0.432167
CCN4	Female	1.63657	1.08409	2.47061	0.0190665
CCN5	Female	1.38515	0.913536	2.10024	0.124987
CCS	Female	1.25194	0.874578	1.79214	0.219542
CCT5	Female	1.52088	1.01752	2.27325	0.0408861
CD109	Female	0.615937	0.345012	1.09961	0.101239
CD14	Female	1.44762	0.966106	2.16911	0.0729922
CD160	Female	0.946903	0.666398	1.34548	0.76083
CD163	Female	1.35677	0.858459	2.14433	0.191387
CD164	Female	1.81669	1.20338	2.74258	0.00449705
CD177	Female	1.02736	0.890894	1.18473	0.71047
CD1C	Female	1.27123	0.581001	2.78146	0.548013
CD200	Female	0.72472	0.379393	1.38437	0.32954
CD200R1	Female	0.86392	0.555926	1.34255	0.515473
CD207	Female	0.814828	0.518039	1.28165	0.375533
CD209	Female	1.36342	0.774135	2.40127	0.283059
CD22	Female	1.04066	0.711319	1.52249	0.837333
CD244	Female	1.48162	0.777395	2.82379	0.232184
CD27	Female	1.24304	0.849196	1.81954	0.263084
CD274	Female	1.86645	1.11131	3.1347	0.0183264
CD276	Female	0.961253	0.624675	1.47918	0.857384
CD28	Female	0.715874	0.443591	1.15529	0.171047
CD2AP	Female	1.29668	1.03629	1.62249	0.0231055
CD300C	Female	0.987097	0.576872	1.68904	0.962203
CD300E	Female	1.42155	0.941482	2.1464	0.0942942
CD300LF	Female	1.15458	0.855927	1.55744	0.346576
CD300LG	Female	1.16581	0.739191	1.83865	0.509265
CD302	Female	1.88504	1.08874	3.26373	0.0235994
CD33	Female	1.23496	0.984585	1.54901	0.0679081
CD34	Female	2.47572	1.19058	5.14808	0.0152234
CD38	Female	2.01105	1.16499	3.47155	0.0121331
CD4	Female	1.77805	0.918528	3.44187	0.0876703
CD40	Female	1.52911	1.09493	2.13544	0.0126948
CD40LG	Female	1.38222	1.09276	1.74836	0.00693657
CD46	Female	1.65895	0.88211	3.11993	0.116241
CD48	Female	0.753599	0.431853	1.31506	0.319313
CD5	Female	1.00872	0.610542	1.66659	0.972955
CD55	Female	2.2109	1.16636	4.1909	0.0150307
CD58	Female	0.225351	0.0777029	0.653553	0.00608913
CD59	Female	1.87084	1.05657	3.31264	0.031653
CD6	Female	1.20169	0.88263	1.6361	0.243209
CD63	Female	1.70451	1.19536	2.43052	0.00322207
CD69	Female	1.24092	1.00253	1.53599	0.0473425
CD70	Female	1.20132	0.818375	1.76346	0.348983
CD74	Female	1.81518	1.14929	2.86689	0.0105663
CD79B	Female	1.09625	0.770602	1.55951	0.609355
CD83	Female	1.10863	0.704302	1.74507	0.655943
CD84	Female	1.83266	0.922533	3.64067	0.0836737
CD8A	Female	1.28446	0.952356	1.73236	0.100972
CD93	Female	1.33668	0.746798	2.3925	0.32856
CD99	Female	1.45027	0.599248	3.50989	0.40971
CD99L2	Female	2.35895	1.13402	4.90699	0.0216443
CDC27	Female	1.27572	0.976302	1.66698	0.07438
CDC37	Female	1.33666	1.06672	1.67491	0.0116959
CDCP1	Female	1.23984	0.869587	1.76774	0.234878
CDH1	Female	0.953663	0.592701	1.53446	0.844988
CDH15	Female	1.04679	0.742441	1.4759	0.794176
CDH17	Female	0.959328	0.72642	1.26691	0.769797
CDH2	Female	1.25334	0.741531	2.1184	0.399075
CDH3	Female	1.25921	0.747895	2.12009	0.385878
CDH5	Female	1.21791	0.669195	2.21655	0.518763
CDH6	Female	1.07036	0.680825	1.68276	0.768338
CDHR1	Female	0.765323	0.464745	1.2603	0.293287
CDHR2	Female	0.992324	0.814573	1.20886	0.939008
CDHR5	Female	1.33409	0.824382	2.15895	0.240529
CDKN1A	Female	1.33229	1.11425	1.59299	0.0016529
CDKN2D	Female	1.22613	0.985179	1.52602	0.0678138
CDNF	Female	1.46053	0.805742	2.64744	0.21194
CDON	Female	0.576998	0.301629	1.10376	0.0965763
CDSN	Female	1.08667	0.739952	1.59585	0.671616
CEACAM1	Female	0.80926	0.328868	1.99138	0.645045
CEACAM21	Female	0.943698	0.773035	1.15204	0.569098
CEACAM3	Female	0.933223	0.629638	1.38318	0.730668
CEACAM5	Female	1.09235	0.878524	1.35823	0.42675
CEACAM8	Female	1.31077	0.979954	1.75327	0.0682201
CEBPB	Female	0.848074	0.565692	1.27141	0.425071
CELA3A	Female	0.870515	0.654829	1.15724	0.339761
CEP164	Female	0.928729	0.721192	1.19599	0.56664
CEP20	Female	1.21674	0.970078	1.52611	0.0896632
CEP43	Female	1.18997	0.963609	1.46951	0.106169
CEP85	Female	1.29604	1.00963	1.66372	0.0418325
CERT	Female	1.51665	1.12192	2.05026	0.00677047
CES1	Female	1.14855	0.934615	1.41144	0.187844
CES2	Female	1.05312	0.744321	1.49003	0.770052
CES3	Female	1.13843	0.838183	1.54622	0.406555
CETN2	Female	1.23589	0.992376	1.53916	0.0585378
CFC1	Female	1.11252	0.758401	1.63199	0.585463
CGA	Female	0.971013	0.720478	1.30867	0.846807
CGREF1	Female	1.21619	0.861586	1.71675	0.265752
CHAC2	Female	1.30283	0.991007	1.71277	0.0580558
CHEK2	Female	1.07779	0.708845	1.63878	0.726026
CHGB	Female	0.949796	0.633122	1.42486	0.803427
CHI3L1	Female	1.38222	1.13714	1.68012	0.00115138
CHIT1	Female	0.999813	0.910604	1.09776	0.996876
CHL1	Female	0.463122	0.233584	0.918221	0.0275021
CHMP1A	Female	1.16289	0.897878	1.50611	0.252773
CHRDL1	Female	1.36301	0.831753	2.2336	0.219084
CHRDL2	Female	1.15888	0.820251	1.63731	0.403006
CIAPIN1	Female	1.51186	1.12987	2.02299	0.00540661
CKAP4	Female	2.3104	1.19186	4.47868	0.0131485
CKMT1A_CKMT1B	Female	0.955075	0.798961	1.14169	0.61371
CLC	Female	1.03286	0.810907	1.31556	0.793375
CLEC10A	Female	1.04478	0.619165	1.76295	0.869654
CLEC11A	Female	1.58536	1.10475	2.27505	0.0123993
CLEC14A	Female	1.59315	0.93685	2.70922	0.0855793
CLEC1A	Female	1.57504	0.958496	2.58817	0.0730183
CLEC1B	Female	1.30852	1.08568	1.57709	0.00475675
CLEC4A	Female	1.10203	0.585561	2.07404	0.763301
CLEC4C	Female	0.904189	0.632546	1.29249	0.580596
CLEC4D	Female	1.12993	0.889931	1.43466	0.315972
CLEC4G	Female	1.77944	0.996241	3.17836	0.0515018
CLEC5A	Female	1.7555	1.01662	3.0314	0.0434723
CLEC6A	Female	1.52154	1.06993	2.16379	0.0194802
CLEC7A	Female	1.12975	0.742108	1.71987	0.569381
CLIP2	Female	1.28929	1.08348	1.5342	0.00418806
CLMP	Female	1.69994	0.720257	4.01216	0.225884
CLPP	Female	1.12702	0.928149	1.36849	0.22735
CLPS	Female	0.930848	0.724003	1.19679	0.576226
CLSPN	Female	0.920735	0.562299	1.50765	0.742738
CLSTN1	Female	0.981871	0.700205	1.37684	0.915529
CLSTN2	Female	0.871058	0.569504	1.33229	0.524305
CLTA	Female	1.33198	0.973969	1.8216	0.0726765
CLUL1	Female	0.984522	0.649909	1.49141	0.941318
CNDP1	Female	0.801642	0.534819	1.20158	0.28431
CNPY2	Female	1.02952	0.74649	1.41987	0.859192
CNPY4	Female	1.23283	0.963221	1.5779	0.0964356
CNST	Female	1.17609	1.00279	1.37933	0.046122
CNTN1	Female	1.0163	0.55861	1.849	0.957762
CNTN2	Female	0.887119	0.58787	1.3387	0.568314
CNTN3	Female	1.31909	0.754534	2.30606	0.331184
CNTN4	Female	0.91432	0.44097	1.89577	0.809737
CNTN5	Female	1.03135	0.638441	1.66606	0.899617
CNTNAP2	Female	0.644619	0.401982	1.03371	0.0683958
COL18A1	Female	2.43146	1.13594	5.20452	0.0221222
COL1A1	Female	0.927146	0.434155	1.97994	0.845069
COL4A1	Female	1.60521	1.04627	2.46274	0.0302251
COL6A3	Female	1.53873	1.0412	2.27401	0.0305724
COL9A1	Female	1.06414	0.777625	1.45623	0.697674
COLEC12	Female	1.28712	0.70768	2.34098	0.408212
COMP	Female	0.748402	0.455767	1.22893	0.25207
COMT	Female	1.09091	0.891469	1.33498	0.398267
COPE	Female	1.23418	0.827199	1.84139	0.302686
CORO1A	Female	1.13507	0.97118	1.32662	0.111287
COX5B	Female	1.33829	1.01603	1.76275	0.0381578
CPA1	Female	0.942862	0.719467	1.23562	0.669777
CPA2	Female	0.717102	0.529335	0.971475	0.0318066
CPB1	Female	0.948598	0.710933	1.26572	0.719879
CPE	Female	0.748844	0.462206	1.21324	0.240061
CPM	Female	1.4504	0.82348	2.55459	0.197915
CPPED1	Female	1.19077	0.93064	1.52361	0.165014
CPVL	Female	1.10167	0.66847	1.81562	0.70403
CPXM1	Female	1.27415	0.986166	1.64623	0.0638203
CR2	Female	0.976058	0.660694	1.44195	0.903124
CRACR2A	Female	1.07839	0.905063	1.28492	0.398546
CRADD	Female	1.23548	0.974459	1.56643	0.0807535
CREG1	Female	1.24803	0.829977	1.87665	0.287065
CRELD2	Female	1.26387	0.901354	1.77217	0.174525
CRH	Female	1.07795	0.863098	1.34628	0.508079
CRHBP	Female	0.648509	0.325701	1.29126	0.217754
CRHR1	Female	1.09848	0.890722	1.35469	0.379889
CRIM1	Female	1.3243	0.556317	3.15248	0.525579
CRIP2	Female	2.06865	1.24292	3.44294	0.00516304
CRISP2	Female	0.879132	0.690867	1.1187	0.294772
CRKL	Female	1.22564	1.01894	1.47427	0.0308421
CRLF1	Female	0.768111	0.343272	1.71874	0.520862
CRNN	Female	0.997054	0.769652	1.29164	0.982178
CRTAC1	Female	0.958596	0.514462	1.78615	0.894057
CRTAM	Female	1.06828	0.784701	1.45435	0.674744
CRX	Female	0.957086	0.814633	1.12445	0.593715
CSF1	Female	2.65617	1.25443	5.62426	0.0107037
CSF2RA	Female	0.981717	0.721239	1.33627	0.906625
CSF3	Female	1.46474	0.988783	2.16981	0.0569445
CST3	Female	1.71695	1.02503	2.87594	0.0399824
CST5	Female	1.5964	1.09854	2.31988	0.0141744
CST6	Female	0.954796	0.696571	1.30875	0.773709
CST7	Female	0.970955	0.760704	1.23932	0.812863
CSTB	Female	1.26088	0.911475	1.74424	0.161469
CTF1	Female	1.10448	0.89735	1.35942	0.348333
CTRB1	Female	1.00997	0.745616	1.36806	0.948894
CTRC	Female	0.901914	0.710135	1.14549	0.397333
CTSB	Female	0.846686	0.575804	1.245	0.397543
CTSC	Female	1.23937	0.80135	1.9168	0.33475
CTSD	Female	1.41946	1.01037	1.99419	0.0434365
CTSF	Female	1.44999	0.924807	2.27341	0.105379
CTSH	Female	1.13565	0.890053	1.44902	0.306233
CTSL	Female	2.52778	1.34519	4.75004	0.00395965
CTSO	Female	1.65651	0.883986	3.10414	0.115222
CTSS	Female	2.54368	1.0966	5.90036	0.0296445
CTSV	Female	0.645981	0.420756	0.991768	0.0457393
CTSZ	Female	1.24622	0.739123	2.10122	0.408893
CX3CL1	Female	1.1445	0.69608	1.88181	0.594725
CXADR	Female	1.02679	0.731622	1.44104	0.878497
CXCL1	Female	1.0804	0.899621	1.2975	0.407829
CXCL10	Female	1.31358	0.991844	1.73969	0.0570583
CXCL11	Female	1.27358	1.05252	1.54105	0.0129078
CXCL12	Female	1.17399	0.750742	1.83584	0.48194
CXCL13	Female	0.973281	0.807157	1.1736	0.776703
CXCL14	Female	1.18337	0.859134	1.62996	0.302727
CXCL16	Female	2.40496	1.17479	4.92331	0.0163643
CXCL17	Female	1.60582	1.15727	2.22823	0.00459745
CXCL3	Female	1.16644	0.94822	1.43488	0.145154
CXCL5	Female	1.13014	0.963135	1.32611	0.13372
CXCL6	Female	1.17975	0.919352	1.51391	0.193891
CXCL8	Female	1.01976	0.786514	1.32217	0.882616
CXCL9	Female	1.17024	0.901284	1.51945	0.238034
DAB2	Female	1.23983	1.03356	1.48727	0.0205854
DAG1	Female	1.51761	0.992689	2.3201	0.0540897
DAPP1	Female	1.19894	1.00155	1.43524	0.0480538
DARS1	Female	1.37436	1.05367	1.79265	0.0189929
DBI	Female	1.27246	1.01844	1.58985	0.0339366
DBNL	Female	1.21763	0.990385	1.49702	0.0617163
DCBLD2	Female	1.44124	0.840794	2.47048	0.183743
DCN	Female	1.1961	0.591138	2.42015	0.618497
DCTN1	Female	1.32255	1.0081	1.73509	0.043566
DCTN2	Female	1.0459	0.87771	1.24633	0.615841
DCTN6	Female	1.35998	1.03404	1.78866	0.0278479
DCTPP1	Female	1.40498	0.853445	2.31295	0.181251
DCXR	Female	0.769402	0.54726	1.08171	0.131526
DDAH1	Female	0.977906	0.651702	1.46739	0.914073
DDC	Female	0.82657	0.599178	1.14026	0.245894
DDR1	Female	1.50838	0.67778	3.35684	0.313899
DDX58	Female	1.1036	0.879803	1.38432	0.393928
DECR1	Female	1.21055	0.99147	1.47804	0.0606695
DEFA1_DEFA1B	Female	1.30207	1.0099	1.67876	0.0417492
DEFB4A_DEFB4B	Female	1.05354	0.946272	1.17296	0.341107
DFFA	Female	1.26788	0.98824	1.62665	0.0619089
DGKZ	Female	1.1101	0.627025	1.96534	0.72005
DIABLO	Female	1.15738	0.988859	1.35463	0.0686888
DKK1	Female	1.51347	1.11286	2.05831	0.00825125
DKK3	Female	1.01601	0.59729	1.72828	0.953259
DKK4	Female	0.927006	0.664631	1.29296	0.655247
DKKL1	Female	1.02037	0.842086	1.23639	0.836953
DLK1	Female	1.31741	0.924602	1.87711	0.126999
DLL1	Female	1.47769	0.863841	2.52775	0.153977
DNAJA2	Female	1.37024	1.10486	1.69935	0.00413115
DNAJB1	Female	1.26216	1.03041	1.54602	0.0244849
DNAJB8	Female	1.07903	0.81082	1.43597	0.601883
DNER	Female	0.413918	0.207356	0.826251	0.0123781
DNMBP	Female	1.1751	0.944431	1.46211	0.147837
DNPH1	Female	1.297	0.941709	1.78633	0.111325
DOK2	Female	1.18481	1.02899	1.36422	0.0184098
DPEP1	Female	0.876327	0.631734	1.21562	0.429158
DPEP2	Female	0.892467	0.488759	1.62963	0.711139
DPP10	Female	1.19116	0.792364	1.79068	0.400324
DPP4	Female	0.808484	0.407075	1.60571	0.543673
DPP6	Female	0.758735	0.455234	1.26458	0.289438
DPP7	Female	1.15113	0.878168	1.50895	0.308101
DPT	Female	3.73876	1.849	7.55994	0.000241644
DPY30	Female	1.1848	0.942023	1.49014	0.147206
DRAXIN	Female	0.806351	0.524557	1.23952	0.326513
DRG2	Female	1.2634	0.940076	1.69791	0.121078
DSC2	Female	0.992137	0.609302	1.61552	0.974685
DSG2	Female	0.693357	0.366077	1.31323	0.261099
DSG3	Female	0.588021	0.352622	0.980562	0.041827
DSG4	Female	0.886009	0.61648	1.27338	0.513094
DTX3	Female	0.861467	0.42877	1.73082	0.675291
DUOX2	Female	1.19783	0.966706	1.48421	0.0988588
DUSP3	Female	1.08464	0.919321	1.2797	0.335544
EBAG9	Female	1.26643	1.05001	1.52745	0.0134975
EBI3_IL27	Female	1.00831	0.557995	1.82202	0.97814
ECE1	Female	1.13296	0.649686	1.97574	0.659943
EDA2R	Female	1.58979	1.03772	2.43557	0.0331625
EDAR	Female	1.29122	1.04601	1.59393	0.0173773
EDIL3	Female	1.05671	0.667824	1.67206	0.813737
EFEMP1	Female	1.12755	0.635713	1.9999	0.681377
EFNA1	Female	1.89658	1.02282	3.51677	0.0421912
EFNA4	Female	1.3772	0.814696	2.32807	0.232136
EGF	Female	1.22907	1.02118	1.47928	0.0291328
EGFL7	Female	1.74015	1.0614	2.85297	0.028076
EGFR	Female	0.880741	0.262483	2.95526	0.837098
EGLN1	Female	1.14808	0.915891	1.43913	0.230967
EIF4B	Female	1.32991	0.974984	1.81404	0.0718521
EIF4EBP1	Female	1.19891	0.947492	1.51704	0.130837
EIF4G1	Female	1.31097	1.08367	1.58594	0.00531717
EIF5A	Female	0.68571	0.332373	1.41467	0.307187
ELOA	Female	0.975254	0.739374	1.28639	0.859219
ENAH	Female	1.24425	0.833964	1.8564	0.284369
ENG	Female	1.82226	0.639495	5.19259	0.261357
ENO1	Female	1.16982	0.915445	1.49488	0.209915
ENO2	Female	1.4184	1.08241	1.85868	0.0112711
ENPP2	Female	1.21527	0.699825	2.11036	0.488681
ENPP5	Female	0.826112	0.500417	1.36378	0.455126
ENPP7	Female	1.06039	0.867005	1.29692	0.568122
ENTPD2	Female	0.87282	0.546776	1.39328	0.568637
ENTPD5	Female	0.723628	0.314702	1.66391	0.446392
ENTPD6	Female	1.1691	0.605464	2.25743	0.641659
EPCAM	Female	0.926294	0.74863	1.14612	0.480992
EPHA1	Female	1.40757	0.817362	2.42396	0.217663
EPHA10	Female	1.127	0.8633	1.47126	0.379319
EPHA2	Female	1.5426	0.871693	2.72988	0.136626
EPHB4	Female	2.01026	1.03117	3.91896	0.0403516
EPHB6	Female	1.20452	0.698462	2.07723	0.503331
EPHX2	Female	0.938805	0.700708	1.25781	0.672208
EPO	Female	1.23768	0.969159	1.58061	0.0874615
EPS8L2	Female	0.86478	0.503185	1.48622	0.599002
ERBB2	Female	0.772054	0.386015	1.54416	0.464481
ERBB3	Female	0.667082	0.237677	1.87228	0.441959
ERBB4	Female	0.985381	0.531111	1.8282	0.96275
ERBIN	Female	1.26871	1.04766	1.53642	0.0148253
EREG	Female	1.31247	1.04328	1.65112	0.0202436
ERP44	Female	2.51546	1.13698	5.5652	0.0227941
ESAM	Female	1.93873	1.17231	3.20621	0.00989734
ESM1	Female	1.01288	0.620778	1.65264	0.959141
EZR	Female	1.64953	0.975508	2.78925	0.0618352
F11R	Female	1.54097	1.14021	2.08259	0.00489555
F2R	Female	1.27377	0.882181	1.83919	0.196658
F3	Female	0.770757	0.365895	1.6236	0.493339
F7	Female	1.53519	0.899258	2.62083	0.116213
F9	Female	1.44658	0.511054	4.09464	0.486756
FABP1	Female	0.964118	0.81382	1.14217	0.672581
FABP2	Female	0.961336	0.780928	1.18342	0.71001
FABP4	Female	1.14045	0.887241	1.46593	0.304886
FABP5	Female	1.13471	0.904347	1.42376	0.275015
FABP6	Female	1.19493	0.91365	1.5628	0.193428
FABP9	Female	1.08312	0.823746	1.42417	0.56751
FADD	Female	1.27913	1.033	1.5839	0.0239604
FAM3B	Female	0.856539	0.511006	1.43572	0.556788
FAM3C	Female	1.59142	0.936986	2.70295	0.085583
FAP	Female	1.2564	0.723357	2.18226	0.417763
FAS	Female	1.81955	1.01717	3.25488	0.0436561
FASLG	Female	1.00558	0.619658	1.63185	0.982029
FBP1	Female	0.997094	0.78608	1.26475	0.980859
FCAR	Female	1.17078	0.774496	1.76983	0.454534
FCER2	Female	1.18306	0.851134	1.64443	0.317025
FCGR2A	Female	1.2038	0.876949	1.65249	0.251131
FCGR2B	Female	0.849427	0.638877	1.12937	0.261476
FCGR3B	Female	1.40859	0.964501	2.05714	0.0762372
FCN2	Female	1.30231	0.795259	2.13266	0.293879
FCRL1	Female	1.16052	0.826668	1.62919	0.38971
FCRL2	Female	1.00547	0.730287	1.38435	0.973318
FCRL3	Female	1.09518	0.818056	1.46618	0.541331
FCRL5	Female	1.34227	1.01203	1.78027	0.0410498
FCRL6	Female	1.08841	0.847211	1.39828	0.507452
FCRLB	Female	0.935975	0.691175	1.26748	0.668844
FEN1	Female	0.965478	0.778632	1.19716	0.748859
FES	Female	1.04143	0.7175	1.51161	0.830883
FETUB	Female	1.57938	0.908137	2.74676	0.105509
FGF19	Female	0.920181	0.719833	1.17629	0.5067
FGF2	Female	1.14436	0.889128	1.47285	0.294962
FGF21	Female	1.09652	0.967075	1.24328	0.150542
FGF23	Female	1.42417	1.10944	1.82819	0.00551847
FGF5	Female	0.80396	0.419148	1.54206	0.511415
FGFBP1	Female	0.827607	0.417605	1.64015	0.587681
FGFR2	Female	1.33116	0.631708	2.80507	0.451943
FGR	Female	0.959745	0.794031	1.16004	0.670933
FHIT	Female	1.33014	1.05203	1.68176	0.0171328
FIS1	Female	1.20282	0.945058	1.5309	0.133415
FKBP1B	Female	1.06357	0.89876	1.25859	0.473112
FKBP4	Female	1.36407	0.903434	2.05957	0.139698
FKBP5	Female	1.2492	1.03009	1.51492	0.0237411
FKBP7	Female	1.47378	1.09815	1.97789	0.00977306
FLI1	Female	1.22544	1.02754	1.46146	0.0236813
FLRT2	Female	0.919243	0.499412	1.692	0.78677
FLT1	Female	0.869042	0.377682	1.99966	0.741299
FLT3	Female	0.760656	0.399027	1.45002	0.4059
FLT3LG	Female	1.3045	0.750386	2.26781	0.346103
FLT4	Female	1.28119	0.748183	2.1939	0.366582
FMNL1	Female	1.03996	0.884931	1.22215	0.63425
FMR1	Female	1.01552	0.610491	1.68928	0.952691
FOLR1	Female	1.38902	0.784804	2.45842	0.259278
FOLR2	Female	1.073	0.612	1.88125	0.805723
FOLR3	Female	0.946688	0.862128	1.03954	0.251113
FOSB	Female	1.97755	1.13269	3.45257	0.0164745
FOXO1	Female	1.18047	0.963267	1.44666	0.109762
FOXO3	Female	1.05696	0.891307	1.2534	0.524152
FRZB	Female	0.501943	0.233674	1.0782	0.0772312
FST	Female	1.29864	0.884881	1.90588	0.181831
FSTL3	Female	1.17276	0.710804	1.93495	0.532759
FUCA1	Female	1.15682	0.923582	1.44895	0.20479
FURIN	Female	1.38666	0.843144	2.28055	0.197801
FUS	Female	1.20596	0.795904	1.82729	0.377067
FUT3_FUT5	Female	1.30254	0.867782	1.95512	0.202096
FUT8	Female	1.08975	0.776952	1.52849	0.61853
FXN	Female	1.26024	0.978165	1.62367	0.0735781
FXYD5	Female	1.29251	1.00869	1.65619	0.0425179
FYB1	Female	1.32358	1.09762	1.59606	0.00333257
GAL	Female	0.884997	0.65876	1.18893	0.417316
GALNT10	Female	1.35108	0.707289	2.58088	0.362168
GALNT2	Female	0.848409	0.479505	1.50113	0.572294
GALNT3	Female	0.9145	0.557637	1.49974	0.723235
GALNT7	Female	0.426378	0.167831	1.08323	0.0731414
GAS6	Female	1.29074	0.630825	2.641	0.484744
GBP2	Female	0.936728	0.709402	1.2369	0.644886
GBP4	Female	1.44742	1.02829	2.03738	0.0340127
GCG	Female	0.957743	0.828936	1.10657	0.557948
GCNT1	Female	0.783779	0.452993	1.35611	0.383769
GDF15	Female	1.44998	0.996366	2.11012	0.0522606
GDF2	Female	1.1222	0.684438	1.83994	0.647666
GDNF	Female	1.07698	0.665421	1.74309	0.762737
GFAP	Female	0.863931	0.608501	1.22658	0.413405
GFER	Female	1.25836	0.945429	1.67488	0.115181
GFOD2	Female	0.974404	0.828429	1.1461	0.754169
GFRA1	Female	1.61952	0.889053	2.95015	0.115101
GFRA2	Female	0.727057	0.281507	1.87779	0.51026
GFRA3	Female	0.776673	0.417705	1.44413	0.424487
GGA1	Female	1.08976	0.795334	1.49319	0.592691
GGH	Female	1.30166	0.78835	2.14918	0.302789
GGT1	Female	0.946385	0.674579	1.32771	0.749709
GGT5	Female	1.00974	0.511544	1.99312	0.977718
GH1	Female	0.945954	0.845448	1.05841	0.332301
GH2	Female	1.05352	0.931186	1.19192	0.407751
GHRHR	Female	1.39488	0.927995	2.09666	0.109466
GHRL	Female	1.15801	0.943539	1.42123	0.160364
GKN1	Female	1.06618	0.479661	2.36988	0.875052
GLB1	Female	1.05497	0.679979	1.63675	0.811268
GLO1	Female	1.12829	0.854157	1.4904	0.39536
GLOD4	Female	1.28043	0.794038	2.06478	0.310584
GLRX	Female	1.16091	0.867773	1.55307	0.314969
GLT8D2	Female	1.09552	0.720418	1.66592	0.669682
GMPR	Female	1.24188	0.900158	1.71332	0.187047
GNE	Female	1.44524	1.10915	1.88319	0.00638984
GNLY	Female	1.09853	0.807168	1.49505	0.550099
GOLM2	Female	1.41987	0.718084	2.80753	0.313508
GOPC	Female	1.2848	1.0667	1.54749	0.00828327
GP1BA	Female	1.49395	0.931768	2.39531	0.0955957
GP2	Female	0.948933	0.751009	1.19902	0.660517
GP6	Female	1.30863	1.0585	1.61786	0.0129441
GPA33	Female	0.937655	0.796497	1.10383	0.439337
GPC1	Female	1.24586	0.692668	2.24084	0.462976
GPC5	Female	1.18118	0.860381	1.62159	0.303059
GPKOW	Female	1.11724	0.805879	1.54891	0.505958
GPNMB	Female	1.21427	0.664015	2.22051	0.528417
GPR37	Female	1.20884	0.932461	1.56713	0.152141
GRAP2	Female	1.20592	1.04463	1.39211	0.0105853
GRK5	Female	1.36653	0.996345	1.87425	0.0527107
GRN	Female	1.2308	0.54551	2.777	0.61692
GRPEL1	Female	0.938975	0.704661	1.2512	0.667263
GSAP	Female	0.989319	0.818948	1.19513	0.911327
GSTA1	Female	1.02772	0.845543	1.24914	0.783599
GSTA3	Female	0.976447	0.77519	1.22996	0.839607
GSTP1	Female	1.07497	0.815191	1.41752	0.608507
GUCA2A	Female	1.05275	0.6525	1.69853	0.833166
GUSB	Female	1.18506	0.894377	1.57022	0.236985
GYS1	Female	1.21862	1.01373	1.46492	0.0352788
GZMA	Female	1.38126	0.920357	2.07298	0.118918
GZMB	Female	1.1478	0.860542	1.53094	0.348253
GZMH	Female	1.11262	0.95115	1.30151	0.182215
HAGH	Female	1.03382	0.819326	1.30446	0.779225
HAO1	Female	0.930823	0.820334	1.05619	0.266159
HARS1	Female	1.23715	0.983057	1.55693	0.0696296
HAVCR1	Female	0.923402	0.723973	1.17777	0.520903
HAVCR2	Female	1.37965	0.860628	2.21169	0.181342
HBEGF	Female	1.29528	1.01675	1.65011	0.0362201
HBQ1	Female	0.788159	0.587782	1.05685	0.111703
HCLS1	Female	1.60585	1.15251	2.23752	0.00513138
HDGF	Female	0.971434	0.806074	1.17072	0.760803
HEBP1	Female	0.905994	0.61047	1.34458	0.624055
HEXIM1	Female	1.26467	1.03434	1.54629	0.022073
HGF	Female	1.89045	1.19615	2.98776	0.0063919
HGS	Female	1.32863	1.06333	1.66011	0.0124058
HK2	Female	0.633336	0.364547	1.10031	0.105061
HLA-DRA	Female	1.2321	0.708573	2.14245	0.459617
HLA-E	Female	1.31356	0.763246	2.26065	0.324807
HMBS	Female	0.925493	0.62705	1.36598	0.696664
HMOX1	Female	1.02456	0.735815	1.42663	0.885754
HMOX2	Female	1.01421	0.757001	1.35881	0.924674
HNMT	Female	1.03382	0.758488	1.40909	0.833279
HNRNPK	Female	1.15855	0.959943	1.39824	0.125054
HPCAL1	Female	1.31578	0.996559	1.73725	0.0529063
HPGDS	Female	0.604214	0.370752	0.984688	0.0431842
HS3ST3B1	Female	0.936497	0.536925	1.63343	0.817189
HS6ST1	Female	1.88251	1.11207	3.18671	0.0184968
HSD11B1	Female	0.724991	0.474567	1.10756	0.136887
HSP90B1	Female	0.995648	0.681877	1.4538	0.981984
HSPA1A	Female	1.23012	0.987977	1.53161	0.0640484
HSPB1	Female	1.61528	1.17926	2.21251	0.00281542
HSPB6	Female	1.18723	0.797677	1.76703	0.397622
HSPG2	Female	1.59779	0.956433	2.66923	0.0734755
HTRA2	Female	1.12234	0.83326	1.51171	0.447519
HYAL1	Female	0.951264	0.502901	1.79937	0.877894
HYOU1	Female	1.36186	0.667429	2.7788	0.395989
ICA1	Female	1.24744	1.02698	1.51521	0.025856
ICAM1	Female	1.44528	0.751291	2.78033	0.26988
ICAM2	Female	1.24872	0.751139	2.07593	0.391708
ICAM3	Female	1.29252	0.721694	2.31485	0.388123
ICAM4	Female	0.954335	0.680074	1.3392	0.786862
ICAM5	Female	1.4342	0.912035	2.25532	0.118445
ICOSLG	Female	0.550447	0.20475	1.47982	0.236709
IDI2	Female	1.37239	0.92439	2.0375	0.116403
IDS	Female	2.89515	0.2668	31.4165	0.382191
IDUA	Female	1.26181	0.873663	1.8224	0.215018
IFNG	Female	1.07963	0.898579	1.29717	0.413288
IFNGR1	Female	0.916619	0.384043	2.18775	0.844488
IFNGR2	Female	1.01257	0.729035	1.40639	0.940574
IFNL1	Female	1.25983	0.90132	1.76093	0.176407
IFNLR1	Female	1.68034	0.970316	2.90993	0.0639621
IGF1R	Female	0.858595	0.415793	1.77296	0.680267
IGF2R	Female	2.36242	1.08001	5.16755	0.0313382
IGFBP1	Female	1.2169	1.02034	1.45133	0.0289587
IGFBP2	Female	0.947549	0.705622	1.27242	0.720191
IGFBP3	Female	0.91104	0.548877	1.51217	0.718561
IGFBP4	Female	1.30914	0.944403	1.81475	0.105945
IGFBP6	Female	1.51051	0.942317	2.42131	0.086674
IGFBP7	Female	0.903037	0.519523	1.56966	0.717662
IGFBPL1	Female	1.76855	1.11298	2.81025	0.0158203
IGSF3	Female	0.90139	0.565371	1.43711	0.662668
IGSF8	Female	2.44669	1.50049	3.98955	0.000334924
IKBKG	Female	1.17937	0.985122	1.41193	0.0723746
IKZF2	Female	0.842619	0.652009	1.08895	0.190627
IL10	Female	0.973064	0.791097	1.19689	0.796018
IL10RA	Female	0.807664	0.511445	1.27545	0.359498
IL10RB	Female	1.41354	0.727938	2.74487	0.3067
IL11	Female	1.01459	0.808238	1.27364	0.900613
IL12A_IL12B	Female	1.01678	0.836888	1.23535	0.866937
IL12B	Female	1.01863	0.751958	1.37988	0.905113
IL12RB1	Female	1.0007	0.61694	1.62318	0.997727
IL13	Female	1.02752	0.746369	1.41457	0.867816
IL13RA1	Female	1.23476	0.584347	2.60911	0.580634
IL15	Female	1.31166	0.813692	2.11437	0.265426
IL15RA	Female	1.0349	0.605546	1.76868	0.900158
IL16	Female	1.12163	0.831466	1.51304	0.45233
IL17A	Female	1.1931	0.888102	1.60285	0.241131
IL17C	Female	1.03223	0.820718	1.29825	0.786281
IL17D	Female	1.0809	0.655353	1.78278	0.760571
IL17F	Female	0.934964	0.705392	1.23925	0.639925
IL17RA	Female	1.09484	0.692285	1.73147	0.698428
IL17RB	Female	0.9689	0.685686	1.36909	0.857857
IL18	Female	1.32689	0.905354	1.94468	0.147005
IL18BP	Female	1.5455	0.905669	2.63735	0.11035
IL18R1	Female	1.62102	0.980796	2.67916	0.0595168
IL18RAP	Female	0.928059	0.840001	1.02535	0.142149
IL19	Female	1.14938	0.936693	1.41036	0.182348
IL1A	Female	0.789742	0.541352	1.1521	0.220525
IL1B	Female	1.13141	0.840924	1.52224	0.414757
IL1R1	Female	4.6789	2.32371	9.42119	1.5518032202011e-05
IL1R2	Female	0.646139	0.264795	1.57668	0.337262
IL1RAP	Female	0.955627	0.625465	1.46007	0.833768
IL1RL1	Female	1.09362	0.714851	1.67309	0.679927
IL1RL2	Female	0.985874	0.628673	1.54603	0.950583
IL1RN	Female	0.922517	0.715759	1.189	0.533339
IL2	Female	1.76706	0.928573	3.3627	0.0828724
IL20	Female	0.813841	0.58248	1.1371	0.227392
IL20RA	Female	1.03036	0.675345	1.57199	0.889641
IL22RA1	Female	1.54405	1.00303	2.37689	0.0484087
IL24	Female	1.24925	0.845594	1.84559	0.263704
IL2RA	Female	1.2782	0.861251	1.89699	0.223039
IL2RB	Female	0.721386	0.414326	1.25601	0.248365
IL32	Female	1.4498	1.01	2.08109	0.0440138
IL33	Female	0.841618	0.516328	1.37184	0.489117
IL34	Female	1.14964	0.709818	1.86197	0.570842
IL3RA	Female	1.05544	0.568147	1.96067	0.86442
IL4	Female	1.07653	0.90488	1.28075	0.405323
IL4R	Female	1.35513	0.85795	2.14044	0.192551
IL5	Female	0.991615	0.864939	1.13684	0.90389
IL5RA	Female	1.43719	1.05887	1.95068	0.019965
IL6	Female	1.34001	1.06186	1.69101	0.0136772
IL6R	Female	0.629085	0.377251	1.04903	0.0756463
IL6ST	Female	1.7503	0.630496	4.85896	0.282563
IL7	Female	1.27245	0.978384	1.65491	0.072333
IL7R	Female	0.941484	0.663119	1.3367	0.735978
ILKAP	Female	1.23441	0.985793	1.54572	0.0664616
IMPA1	Female	1.30805	0.96741	1.76863	0.0810318
ING1	Female	1.01788	0.788088	1.31466	0.892039
INHBC	Female	1.51804	0.926654	2.48684	0.0974145
INPP1	Female	1.25291	0.921867	1.70283	0.149781
INPPL1	Female	1.23137	1.03139	1.47013	0.0213469
IPCEF1	Female	1.22663	1.02277	1.47113	0.0276126
IQGAP2	Female	1.21784	0.892061	1.6626	0.214661
IRAG2	Female	1.03059	0.867261	1.22469	0.732118
IRAK1	Female	1.27047	1.00761	1.6019	0.0429565
IRAK4	Female	1.2143	0.999335	1.4755	0.0507825
ISLR2	Female	1.24897	0.758399	2.05687	0.382402
ISM1	Female	0.948189	0.583379	1.54113	0.830014
ITGA11	Female	1.25139	0.756039	2.07128	0.383078
ITGA5	Female	1.03521	0.542672	1.97477	0.916373
ITGA6	Female	1.39167	1.00685	1.92356	0.0453546
ITGAM	Female	0.887433	0.480684	1.63837	0.702637
ITGAV	Female	0.709118	0.255119	1.97104	0.509879
ITGB1	Female	0.815691	0.308188	2.15891	0.681633
ITGB1BP1	Female	0.94437	0.591016	1.50899	0.810822
ITGB1BP2	Female	1.18008	1.00601	1.38426	0.0419896
ITGB2	Female	0.981817	0.520653	1.85145	0.954783
ITGB5	Female	1.59031	0.924016	2.73704	0.0939882
ITGB6	Female	1.2532	0.693704	2.26394	0.454464
ITGB7	Female	0.756121	0.498259	1.14743	0.188941
ITIH3	Female	1.0797	0.695456	1.67625	0.732582
ITM2A	Female	0.917428	0.708319	1.18827	0.513766
IVD	Female	1.16904	0.936147	1.45986	0.168242
JAM2	Female	1.52646	0.781963	2.9798	0.215223
JCHAIN	Female	1.6017	1.1443	2.24193	0.00603918
JUN	Female	0.620146	0.394069	0.975925	0.0388909
KAZALD1	Female	1.03984	0.713059	1.51637	0.839167
KCNIP4	Female	1.12014	0.695217	1.80478	0.641074
KDR	Female	1.73371	0.783183	3.83786	0.174712
KEL	Female	1.2121	0.731805	2.00763	0.454962
KIFBP	Female	1.44722	1.10294	1.89897	0.00765588
KIR2DL3	Female	1.03898	0.811887	1.3296	0.761201
KIR3DL1	Female	1.0249	0.8822	1.19068	0.747821
KIRREL2	Female	0.887574	0.544849	1.44588	0.631921
KIT	Female	0.597958	0.318005	1.12437	0.110453
KITLG	Female	1.00887	0.687799	1.47982	0.963968
KLB	Female	0.931309	0.727496	1.19222	0.57225
KLK1	Female	1.00632	0.879111	1.15194	0.927195
KLK10	Female	1.11139	0.840473	1.46963	0.458785
KLK11	Female	0.996599	0.691638	1.43602	0.985414
KLK12	Female	0.987957	0.879153	1.11023	0.838719
KLK13	Female	1.07267	0.741578	1.55159	0.70952
KLK14	Female	1.06495	0.738957	1.53475	0.735748
KLK4	Female	0.91905	0.719001	1.17476	0.500307
KLK6	Female	0.948075	0.557797	1.61142	0.843807
KLK8	Female	0.756004	0.475155	1.20286	0.237805
KLRB1	Female	1.08959	0.730773	1.62459	0.673751
KLRD1	Female	1.15439	0.789481	1.68795	0.458927
KRT14	Female	2.68129	1.31923	5.44963	0.00641826
KRT18	Female	0.989148	0.792238	1.235	0.923249
KRT19	Female	0.94843	0.74408	1.2089	0.668896
KRT5	Female	1.08078	0.748986	1.55955	0.678005
KYAT1	Female	1.29847	0.972533	1.73365	0.0765378
KYNU	Female	0.87231	0.59762	1.27326	0.478947
L1CAM	Female	0.864687	0.488858	1.52945	0.617306
LACTB2	Female	1.32438	1.03379	1.69665	0.0262172
LAG3	Female	0.882424	0.585466	1.33	0.550127
LAIR1	Female	1.21238	0.733918	2.00276	0.452047
LAIR2	Female	1.09354	0.932877	1.28187	0.27004
LAMA4	Female	0.937391	0.540039	1.62711	0.818251
LAMP2	Female	1.32774	0.557683	3.1611	0.521832
LAMP3	Female	1.44281	1.05072	1.98122	0.0234626
LAP3	Female	1.62376	1.06695	2.47115	0.0236692
LAT	Female	1.39298	1.06562	1.82091	0.0153093
LAT2	Female	1.23148	1.06402	1.4253	0.00523731
LAYN	Female	1.21409	0.760637	1.93788	0.416123
LBP	Female	1.09901	0.779095	1.55029	0.590667
LBR	Female	1.09839	0.926751	1.30182	0.279017
LCN2	Female	1.30137	0.910652	1.85973	0.14813
LDLR	Female	1.48576	1.06324	2.0762	0.0203857
LEFTY2	Female	1.01438	0.683579	1.50526	0.943478
LEP	Female	1.28395	0.938727	1.75613	0.117755
LEPR	Female	1.07861	0.556271	2.09142	0.82277
LGALS1	Female	1.64508	1.13391	2.38667	0.00874252
LGALS3	Female	1.30588	0.77774	2.19267	0.312811
LGALS4	Female	0.973281	0.732434	1.29333	0.85189
LGALS7_LGALS7B	Female	0.955148	0.65467	1.39354	0.811795
LGALS8	Female	1.34649	1.02912	1.76173	0.0300592
LGALS9	Female	1.47555	0.904022	2.40839	0.119628
LGMN	Female	0.989771	0.595827	1.64418	0.968327
LHB	Female	0.835668	0.666471	1.04782	0.119868
LHPP	Female	1.066	0.792515	1.43385	0.672629
LIF	Female	0.94866	0.619504	1.4527	0.808457
LIFR	Female	0.970626	0.477156	1.97444	0.934413
LILRA2	Female	0.915077	0.558466	1.49941	0.724655
LILRA5	Female	1.79071	1.0176	3.15117	0.0433304
LILRB1	Female	0.920835	0.458537	1.84922	0.816661
LILRB2	Female	1.04984	0.635725	1.73372	0.849272
LILRB4	Female	1.18229	0.796752	1.75439	0.405627
LILRB5	Female	0.915776	0.723204	1.15963	0.465111
LPCAT2	Female	0.895946	0.675312	1.18867	0.446202
LPL	Female	0.920482	0.620358	1.36581	0.680665
LPO	Female	1.12148	0.82787	1.51923	0.459116
LRIG1	Female	2.5939	1.63559	4.11368	5.09732299892324e-05
LRP1	Female	0.965621	0.526204	1.77198	0.910071
LRP11	Female	1.44141	0.963016	2.15746	0.0755916
LRPAP1	Female	1.08852	0.797619	1.4855	0.592907
LRRC25	Female	0.816796	0.506325	1.31764	0.406866
LRRN1	Female	0.886547	0.543739	1.44548	0.629237
LSM1	Female	0.929823	0.693673	1.24637	0.626444
LSP1	Female	1.03582	0.649418	1.65214	0.882534
LTA	Female	1.0535	0.739918	1.49999	0.772489
LTA4H	Female	1.08763	0.789345	1.49863	0.607519
LTBP2	Female	1.45467	0.882985	2.39651	0.141179
LTBP3	Female	1.11696	0.797267	1.56485	0.520232
LTBR	Female	1.24236	0.664495	2.32274	0.496669
LTO1	Female	1.88455	1.05364	3.37074	0.0326682
LXN	Female	0.995672	0.743576	1.33324	0.97677
LY6D	Female	1.30128	0.842479	2.00993	0.23513
LY75	Female	1.10497	0.673935	1.81168	0.692337
LY9	Female	1.47023	0.859753	2.51417	0.159138
LY96	Female	1.37941	0.837688	2.27144	0.206227
LYAR	Female	1.09479	0.822838	1.45663	0.534193
LYN	Female	1.31498	1.04682	1.65182	0.0186094
LYPD1	Female	0.97277	0.747764	1.26548	0.837028
LYPD3	Female	0.623109	0.367918	1.0553	0.0784493
LYPD8	Female	1.48592	1.02564	2.15277	0.0362741
MAD1L1	Female	1.09053	0.886824	1.34102	0.411375
MAEA	Female	1.00942	0.606536	1.67992	0.971212
MAGED1	Female	1.31474	0.860414	2.00897	0.205874
MANF	Female	1.19888	1.00321	1.43273	0.0460152
MANSC1	Female	1.73718	0.895594	3.3696	0.102303
MAP2K6	Female	1.22684	1.01141	1.48815	0.037967
MAP3K5	Female	1.11201	0.92862	1.33162	0.248242
MAP4K5	Female	1.20916	1.02738	1.42311	0.0223136
MAPK9	Female	1.34806	0.899955	2.01929	0.14742
MAPT	Female	0.986964	0.695145	1.40129	0.94151
MARCO	Female	2.39928	1.15703	4.97529	0.0186733
MASP1	Female	1.13349	0.540907	2.37527	0.739917
MATN2	Female	1.27026	0.691433	2.33365	0.440761
MATN3	Female	1.3384	0.761551	2.35218	0.310988
MAVS	Female	1.28167	1.06322	1.54501	0.00924163
MAX	Female	1.18776	1.01241	1.39348	0.0347437
MB	Female	1.42719	1.03751	1.96324	0.0287923
MCAM	Female	0.649815	0.385615	1.09503	0.105439
MCFD2	Female	1.72474	1.16817	2.54648	0.00610801
MDGA1	Female	0.954941	0.761584	1.19739	0.689588
MDK	Female	1.64805	1.1866	2.28895	0.00287471
MED18	Female	1.38147	1.05473	1.80942	0.0189259
MEGF10	Female	0.99608	0.626087	1.58473	0.986773
MEGF9	Female	1.33304	0.508457	3.49489	0.558838
MEP1B	Female	1.19494	1.01673	1.40439	0.0306708
MEPE	Female	1.01538	0.482005	2.13898	0.967969
MERTK	Female	1.35097	0.671281	2.71885	0.399209
MESD	Female	1.16042	0.99565	1.35247	0.0568828
MET	Female	0.982413	0.422003	2.28703	0.967171
METAP1	Female	0.893724	0.448294	1.78174	0.749585
METAP1D	Female	1.19894	0.951606	1.51056	0.123756
METAP2	Female	1.45246	1.04874	2.01161	0.0246785
MFAP3	Female	0.856058	0.6013	1.21875	0.388497
MFAP5	Female	1.73632	1.15856	2.60218	0.00751727
MFGE8	Female	1.55376	1.02396	2.35766	0.0383297
MGLL	Female	1.3871	1.08899	1.76682	0.00803611
MGMT	Female	1.23398	1.02408	1.48691	0.0270943
MIA	Female	1.3354	0.804644	2.21625	0.263121
MICB_MICA	Female	1.02949	0.915434	1.15776	0.627569
MIF	Female	1.37753	1.05216	1.80351	0.0198116
MILR1	Female	0.8542	0.590154	1.23639	0.403556
MITD1	Female	1.29425	1.07136	1.56352	0.00747782
MLN	Female	0.94811	0.757604	1.18652	0.641501
MME	Female	1.11625	0.91382	1.36351	0.281385
MMP1	Female	1.10004	0.899851	1.34476	0.352202
MMP10	Female	1.14996	0.821584	1.60958	0.415375
MMP12	Female	1.21588	0.902183	1.63866	0.199183
MMP13	Female	0.755196	0.461684	1.2353	0.263425
MMP3	Female	1.05121	0.772353	1.43075	0.750825
MMP7	Female	1.1597	0.809435	1.66154	0.419319
MMP8	Female	1.18688	0.992112	1.41989	0.0610117
MMP9	Female	1.31037	1.00089	1.71555	0.0492472
MNDA	Female	0.965155	0.842197	1.10607	0.609981
MOG	Female	0.723616	0.434233	1.20585	0.214392
MPHOSPH8	Female	1.12355	0.924207	1.36589	0.242388
MPI	Female	1.34661	1.06894	1.6964	0.0115408
MPIG6B	Female	1.27627	0.965488	1.68708	0.086654
MPO	Female	1.11389	0.832969	1.48956	0.466959
MRPL46	Female	1.35114	0.707304	2.58105	0.362114
MSLN	Female	1.1263	0.881627	1.43888	0.341192
MSMB	Female	1.05996	0.886068	1.26797	0.524182
MSR1	Female	1.52136	1.02123	2.26641	0.0390839
MSRA	Female	1.26155	0.997735	1.59513	0.052251
MSTN	Female	0.971288	0.691024	1.36522	0.866804
MTPN	Female	0.781285	0.411472	1.48347	0.450575
MUC13	Female	1.08735	0.775889	1.52384	0.626718
MUC16	Female	0.959635	0.880666	1.04569	0.347013
MVK	Female	1.11506	0.921094	1.34987	0.264
MYO9B	Female	1.22939	0.967717	1.56182	0.0907867
MYOC	Female	1.17053	0.810947	1.68956	0.400408
MZB1	Female	1.18643	0.860851	1.63515	0.296249
MZT1	Female	1.35955	0.993368	1.86072	0.0550553
NAAA	Female	1.22091	0.925216	1.61111	0.158346
NADK	Female	1.04089	0.835144	1.29733	0.721331
NAMPT	Female	0.917416	0.714317	1.17826	0.499593
NBL1	Female	1.54556	0.889606	2.68517	0.122366
NBN	Female	0.968246	0.703141	1.33331	0.843288
NCAM1	Female	0.693283	0.367962	1.30623	0.257034
NCAM2	Female	1.4568	0.756755	2.80442	0.260197
NCAN	Female	0.739472	0.458493	1.19265	0.215863
NCF2	Female	0.972186	0.813292	1.16212	0.756708
NCK2	Female	1.24378	1.03576	1.49359	0.0194775
NCLN	Female	0.728915	0.492339	1.07917	0.11424
NCR1	Female	1.2073	0.777292	1.87519	0.401719
NCS1	Female	0.863281	0.490571	1.51916	0.610159
NDRG1	Female	1.18943	0.975084	1.4509	0.0870582
NDUFS6	Female	1.03216	0.87852	1.21267	0.700289
NECTIN2	Female	1.87958	1.14828	3.07661	0.0120755
NECTIN4	Female	1.17957	0.674652	2.06236	0.562349
NEFL	Female	0.943559	0.593644	1.49973	0.805886
NELL1	Female	0.698085	0.491707	0.991083	0.0444212
NELL2	Female	0.583961	0.311275	1.09553	0.0937826
NFASC	Female	1.54401	0.821822	2.90082	0.176985
NFATC1	Female	1.15915	0.975238	1.37774	0.0938296
NFATC3	Female	1.02112	0.748546	1.39295	0.89504
NFKBIE	Female	1.17152	0.803165	1.70881	0.411128
NGF	Female	0.281976	0.0661912	1.20123	0.0868882
NID1	Female	1.72638	1.09318	2.72635	0.0191739
NID2	Female	1.38419	1.08763	1.76161	0.00822153
NINJ1	Female	1.07957	0.724269	1.60918	0.706945
NME3	Female	0.868416	0.354064	2.12997	0.757922
NMNAT1	Female	0.938923	0.779628	1.13076	0.506432
NOMO1	Female	5.00945	2.02916	12.367	0.00047455
NOS1	Female	1.46724	1.0439	2.06226	0.0272875
NOS3	Female	0.944572	0.73171	1.21936	0.661604
NOTCH1	Female	2.43375	0.820608	7.21802	0.108813
NOTCH3	Female	0.855672	0.501417	1.46021	0.567582
NPDC1	Female	1.76928	1.18823	2.63448	0.00496815
NPM1	Female	0.998654	0.777299	1.28304	0.991595
NPPB	Female	1.0433	0.928179	1.17271	0.477318
NPPC	Female	1.28174	0.883777	1.8589	0.19066
NPTN	Female	1.12699	0.90642	1.40124	0.282
NPTX1	Female	1.08184	0.695621	1.68251	0.726982
NPTXR	Female	1.06426	0.595137	1.90318	0.833652
NPY	Female	1.22446	0.924651	1.62149	0.157576
NRCAM	Female	1.09611	0.630369	1.90596	0.745087
NRP1	Female	0.610491	0.309657	1.20359	0.154176
NRP2	Female	1.17404	0.604914	2.27862	0.635323
NRTN	Female	1.05019	0.68579	1.6082	0.821812
NSFL1C	Female	1.35603	1.07499	1.71055	0.0101637
NT5C3A	Female	1.32493	1.05688	1.66096	0.0147001
NT5E	Female	0.901387	0.653361	1.24357	0.527165
NTF3	Female	1.1191	0.662719	1.88977	0.673788
NTF4	Female	1.01614	0.63749	1.6197	0.946336
NTproBNP	Female	1.07006	0.936108	1.22318	0.32101
NTRK2	Female	1.05362	0.542247	2.04724	0.877523
NTRK3	Female	0.755261	0.34863	1.63617	0.476671
NUB1	Female	1.28823	1.06608	1.55668	0.00872773
NUCB2	Female	2.06538	1.26826	3.3635	0.00355549
NUDC	Female	1.46978	1.07626	2.00719	0.0154247
NUDT2	Female	1.66029	1.08715	2.53559	0.0189371
NUDT5	Female	1.4201	1.04595	1.92809	0.0245777
NXPH1	Female	0.710556	0.461636	1.0937	0.120434
OBP2B	Female	0.789275	0.567159	1.09838	0.160472
ODAM	Female	0.845781	0.609936	1.17282	0.315266
OGFR	Female	1.31273	0.734492	2.34619	0.358381
OGN	Female	1.41779	1.01666	1.9772	0.0396526
OLR1	Female	1.06551	0.826391	1.37381	0.624598
OMD	Female	0.807124	0.536569	1.2141	0.303637
OMG	Female	0.702608	0.530513	0.930531	0.0138057
OPTC	Female	1.08376	0.708872	1.65692	0.710351
OSCAR	Female	1.03971	0.641421	1.68531	0.874447
OSM	Female	1.40494	1.10076	1.79318	0.00631154
OSMR	Female	1.73075	0.582768	5.14009	0.323285
OXT	Female	1.09927	0.957644	1.26185	0.17863
P4HB	Female	1.76384	1.10352	2.81928	0.0177072
PADI2	Female	0.980701	0.689615	1.39466	0.913624
PADI4	Female	0.927065	0.770266	1.11578	0.423074
PAEP	Female	1.04351	0.84056	1.29545	0.699539
PAG1	Female	1.16271	0.909205	1.4869	0.229583
PAK4	Female	1.15783	0.926336	1.44717	0.197864
PAM	Female	2.13626	1.04427	4.37017	0.0376528
PAMR1	Female	0.953305	0.45657	1.99047	0.898691
PAPPA	Female	0.902442	0.586302	1.38905	0.640841
PARK7	Female	1.33824	0.977658	1.83182	0.0689206
PARP1	Female	1.1958	0.882098	1.62107	0.249368
PBLD	Female	1.08728	0.795681	1.48575	0.599377
PCDH1	Female	1.11728	0.498381	2.50473	0.787742
PCDH17	Female	1.14123	0.717988	1.81397	0.576331
PCOLCE	Female	0.794173	0.554732	1.13696	0.208088
PCSK9	Female	1.23597	0.756559	2.01916	0.397561
PDCD1	Female	1.15706	0.847279	1.5801	0.358833
PDCD1LG2	Female	1.06858	0.566558	2.01543	0.837661
PDCD5	Female	1.31852	1.01259	1.71687	0.0400805
PDCD6	Female	1.12855	0.915066	1.39184	0.258321
PDGFA	Female	1.35493	1.07234	1.71199	0.0109188
PDGFB	Female	1.29866	1.05523	1.59824	0.0136016
PDGFC	Female	1.02797	0.520284	2.03106	0.936708
PDGFRA	Female	1.17054	0.621414	2.20491	0.625977
PDGFRB	Female	0.783173	0.45702	1.34209	0.373816
PDLIM7	Female	1.17958	1.02427	1.35845	0.0218561
PDP1	Female	1.10267	0.736263	1.65141	0.635316
PEAR1	Female	0.984152	0.461229	2.09994	0.967047
PEBP1	Female	1.22571	0.928321	1.61836	0.15117
PECAM1	Female	1.80149	1.00454	3.23069	0.048245
PFDN2	Female	1.15686	0.834725	1.60332	0.381534
PFKFB2	Female	1.07568	0.881724	1.31231	0.472039
PGF	Female	2.76757	1.40186	5.46375	0.00335252
PGLYRP1	Female	1.12488	0.823388	1.53677	0.459762
PHOSPHO1	Female	1.60252	0.899964	2.85352	0.109166
PI3	Female	1.05718	0.844748	1.32304	0.62706
PIGR	Female	1.1909	0.760929	1.86385	0.444573
PIK3AP1	Female	1.25797	0.97774	1.61853	0.0742738
PIK3IP1	Female	1.697	0.95106	3.028	0.0734296
PILRA	Female	1.24748	0.816638	1.90564	0.306332
PILRB	Female	1.15112	0.853556	1.55242	0.356368
PKLR	Female	0.913629	0.701422	1.19004	0.502959
PLA2G10	Female	0.875572	0.627427	1.22186	0.434501
PLA2G15	Female	1.57976	0.759239	3.28702	0.221253
PLA2G1B	Female	1.0016	0.6855	1.46346	0.993403
PLA2G2A	Female	1.02292	0.779428	1.34248	0.870208
PLA2G4A	Female	1.29288	1.0338	1.6169	0.0243662
PLA2G7	Female	0.689654	0.325378	1.46175	0.33231
PLAT	Female	1.57502	1.09868	2.25789	0.0134304
PLAU	Female	0.900698	0.50111	1.61892	0.726637
PLAUR	Female	1.69275	0.919069	3.11771	0.0911881
PLIN1	Female	1.22867	0.760455	1.98515	0.400187
PLIN3	Female	1.26544	0.904276	1.77084	0.169717
PLPBP	Female	1.25067	0.985391	1.58736	0.0659151
PLTP	Female	0.903524	0.541721	1.50697	0.697487
PLXDC1	Female	0.565482	0.258653	1.23629	0.153152
PLXNA4	Female	1.37659	1.10478	1.71526	0.00440002
PLXNB2	Female	1.4597	0.695929	3.06171	0.316921
PLXNB3	Female	1.44739	0.992596	2.11057	0.0546836
PM20D1	Female	0.999568	0.900555	1.10947	0.993527
PMVK	Female	1.1845	0.968674	1.44841	0.0989685
PNLIPRP2	Female	0.984152	0.924622	1.04751	0.615788
PNPT1	Female	1.07407	0.905697	1.27375	0.41141
PODXL	Female	0.961743	0.313225	2.95299	0.945663
PODXL2	Female	1.13578	0.622666	2.07174	0.678012
POLR2F	Female	0.883484	0.566901	1.37686	0.584206
PON2	Female	0.813889	0.459673	1.44106	0.47988
PON3	Female	0.740151	0.379623	1.44307	0.377065
PPCDC	Female	1.27005	0.926783	1.74046	0.137008
PPIB	Female	1.23579	1.00956	1.51272	0.040152
PPM1A	Female	0.955376	0.456032	2.00149	0.903702
PPME1	Female	1.16246	0.882013	1.53208	0.285202
PPP1R12A	Female	1.30771	1.07987	1.58364	0.0060208
PPP1R2	Female	1.31363	1.06925	1.61386	0.00938864
PPP1R9B	Female	1.32983	1.10882	1.59489	0.00211253
PPP3R1	Female	1.63314	1.12076	2.37977	0.0106649
PPY	Female	1.06715	0.90457	1.25894	0.440908
PQBP1	Female	1.19288	0.893326	1.59288	0.231921
PRCP	Female	1.60544	0.928066	2.77721	0.0904521
PRDX1	Female	1.09107	0.896632	1.32767	0.384084
PRDX3	Female	1.22955	0.943728	1.60193	0.125788
PRDX5	Female	1.27132	0.939421	1.72048	0.119908
PRDX6	Female	1.17013	0.857521	1.59669	0.321819
PREB	Female	1.14143	0.562146	2.31768	0.714312
PRELP	Female	1.21595	0.561188	2.63466	0.620156
PRKAB1	Female	1.1364	0.799611	1.61505	0.475839
PRKAR1A	Female	1.31867	1.07221	1.62179	0.00878171
PRKCQ	Female	1.06309	0.767528	1.47247	0.712799
PRKRA	Female	1.31038	1.02707	1.67183	0.0296344
PRL	Female	0.910293	0.712523	1.16296	0.452019
PROC	Female	0.838338	0.390698	1.79886	0.650781
PROK1	Female	1.39798	1.01898	1.91794	0.0378425
PRSS2	Female	0.995367	0.743355	1.33282	0.975128
PRSS27	Female	1.10279	0.705416	1.72403	0.667764
PRSS8	Female	1.10997	0.719278	1.71288	0.637381
PRTFDC1	Female	1.26675	1.06434	1.50765	0.00776785
PRTG	Female	1.12063	0.558921	2.24687	0.748283
PRTN3	Female	1.31262	1.00954	1.70669	0.0422631
PSG1	Female	0.91786	0.797485	1.0564	0.232093
PSIP1	Female	1.1539	0.92809	1.43465	0.197623
PSMA1	Female	0.76224	0.517521	1.12268	0.169361
PSMD9	Female	1.05901	0.792844	1.41452	0.697864
PSME1	Female	1.5231	1.01171	2.29298	0.0438232
PSME2	Female	1.31577	0.867922	1.99472	0.196108
PSMG3	Female	1.20548	0.855927	1.69778	0.284805
PSPN	Female	0.991379	0.836715	1.17463	0.920299
PSRC1	Female	1.34459	0.999891	1.80811	0.0500799
PTEN	Female	1.85555	0.981493	3.50798	0.0571044
PTGDS	Female	1.11256	0.641134	1.93061	0.704474
PTH1R	Female	1.07066	0.748738	1.53099	0.708284
PTK7	Female	0.916005	0.580093	1.44643	0.706611
PTN	Female	1.36285	0.964404	1.92591	0.0793321
PTPN1	Female	1.15052	0.958114	1.38156	0.133169
PTPN6	Female	1.31186	1.02112	1.68537	0.0337088
PTPRF	Female	1.2776	0.729556	2.23735	0.391452
PTPRM	Female	1.00642	0.497655	2.03532	0.985782
PTPRN2	Female	1.03554	0.61539	1.74254	0.895357
PTPRS	Female	0.904785	0.436419	1.8758	0.787944
PTS	Female	0.953785	0.699221	1.30103	0.765157
PTX3	Female	0.920814	0.628382	1.34934	0.672178
PVALB	Female	1.22695	1.02391	1.47025	0.0266906
PVR	Female	1.67653	0.94765	2.96602	0.0758539
PXN	Female	0.948693	0.709634	1.26829	0.722167
QDPR	Female	1.58827	1.05435	2.39257	0.0268868
QPCT	Female	2.51348	1.26363	4.99952	0.00861625
RAB37	Female	1.26629	1.00189	1.60046	0.048177
RAB6A	Female	0.911416	0.620338	1.33908	0.636545
RAB6B	Female	0.991242	0.682879	1.43885	0.963096
RABEPK	Female	1.4085	1.03747	1.91222	0.0281053
RABGAP1L	Female	1.25713	0.981425	1.61029	0.0700526
RAD23B	Female	1.68511	1.11727	2.54155	0.0128149
RANGAP1	Female	0.756387	0.477501	1.19816	0.234172
RARRES1	Female	0.877524	0.472792	1.62873	0.678829
RARRES2	Female	1.79347	1.22178	2.63268	0.00285623
RASA1	Female	1.13077	0.626671	2.04036	0.683196
RASSF2	Female	0.962048	0.744028	1.24395	0.767923
RBKS	Female	0.858743	0.600624	1.22779	0.403769
RBP2	Female	0.93961	0.750938	1.17569	0.585961
RBP5	Female	1.14251	0.880682	1.48217	0.315756
RCOR1	Female	0.951516	0.642355	1.40947	0.8042
REG1A	Female	0.929845	0.668366	1.29362	0.665905
REG1B	Female	0.993468	0.736217	1.34061	0.965813
REG3A	Female	0.970203	0.760225	1.23818	0.807928
REG4	Female	0.965982	0.695381	1.34188	0.836489
RELT	Female	1.99708	1.14519	3.48269	0.0147763
REN	Female	1.02577	0.849015	1.23933	0.79201
RET	Female	1.41038	0.92581	2.14858	0.109361
RETN	Female	1.33874	0.998069	1.7957	0.0515226
RGMA	Female	1.37948	0.76647	2.48278	0.283285
RGMB	Female	1.56086	0.824643	2.95436	0.171398
RGS8	Female	1.30086	1.04293	1.62257	0.0196558
RHOC	Female	1.23294	1.0424	1.45831	0.0144913
RILP	Female	1.22542	0.953937	1.57416	0.111626
RNASE3	Female	1.0001	0.875072	1.143	0.998797
RNASET2	Female	1.9094	1.10289	3.30568	0.0209025
RNF41	Female	1.13783	0.927624	1.39568	0.215319
ROBO1	Female	1.25843	0.645545	2.45321	0.499715
ROBO2	Female	1.61461	0.830132	3.1404	0.158096
ROR1	Female	1.11749	0.645906	1.93338	0.691238
RP2	Female	0.956387	0.609478	1.50075	0.84619
RRM2	Female	1.06146	0.867061	1.29943	0.563345
RRM2B	Female	1.12007	0.830191	1.51116	0.458044
RSPO1	Female	1.50889	0.917288	2.48205	0.105229
RSPO3	Female	2.31542	1.26481	4.23873	0.00649915
RTBDN	Female	0.710339	0.38775	1.30131	0.26816
RTN4R	Female	2.08807	1.20681	3.61285	0.00848773
RUVBL1	Female	1.19128	0.982397	1.44458	0.0751668
RWDD1	Female	1.32849	1.02453	1.72263	0.0321303
S100A11	Female	1.04609	0.805522	1.35851	0.735386
S100A12	Female	0.942129	0.7586	1.17006	0.589706
S100A16	Female	0.839892	0.603412	1.16905	0.301037
S100A4	Female	1.28243	0.951673	1.72814	0.102149
S100P	Female	1.09386	0.863095	1.38631	0.458037
SAMD9L	Female	1.34557	1.0559	1.7147	0.0164058
SCAMP3	Female	1.24278	0.999768	1.54485	0.0502408
SCARA5	Female	1.17819	0.715267	1.94071	0.519591
SCARB1	Female	0.810185	0.61756	1.06289	0.128601
SCARB2	Female	1.49105	0.92825	2.39507	0.0985167
SCARF1	Female	1.50042	0.966974	2.32816	0.070269
SCARF2	Female	1.20286	0.649712	2.22695	0.556692
SCG2	Female	1.12875	0.643318	1.98046	0.672881
SCG3	Female	1.01906	0.599973	1.73088	0.944308
SCGB1A1	Female	0.822977	0.617005	1.09771	0.184949
SCGB3A2	Female	0.903727	0.752753	1.08498	0.277731
SCGN	Female	1.15445	0.803616	1.65846	0.437104
SCLY	Female	0.840401	0.586583	1.20405	0.343231
SCP2	Female	1.01615	0.75387	1.36968	0.916228
SCRN1	Female	1.40401	1.00026	1.97073	0.0498225
SDC1	Female	1.30404	0.854383	1.99034	0.218505
SDC4	Female	1.29854	0.885034	1.90524	0.181678
SELE	Female	1.19847	0.841284	1.70732	0.31597
SELP	Female	1.36326	0.994921	1.86797	0.0538157
SELPLG	Female	2.10284	1.06698	4.14434	0.0317689
SEMA3F	Female	1.41457	0.855776	2.33824	0.176184
SEMA4C	Female	1.1388	0.718323	1.80541	0.580375
SEMA4D	Female	1.91346	1.01794	3.59679	0.0438815
SEMA7A	Female	1.26074	0.654466	2.42864	0.488526
SEPTIN9	Female	1.15808	0.645996	2.07611	0.622151
SERPINA11	Female	1.44415	0.912384	2.28585	0.116733
SERPINA12	Female	0.9667	0.828628	1.12778	0.666685
SERPINA9	Female	1.06956	0.836855	1.36696	0.591139
SERPINB1	Female	1.10678	0.944815	1.29651	0.208827
SERPINB5	Female	0.896367	0.634538	1.26624	0.534777
SERPINB6	Female	1.3025	0.96981	1.74932	0.0790398
SERPINB8	Female	0.970347	0.754882	1.24731	0.814231
SERPINB9	Female	1.88267	1.03943	3.40998	0.0368335
SERPINE1	Female	1.34193	1.02549	1.756	0.0320768
SESTD1	Female	1.32738	1.00527	1.75269	0.0458186
SETMAR	Female	1.06643	0.673542	1.68851	0.78382
SEZ6L	Female	0.555092	0.277361	1.11093	0.0963467
SEZ6L2	Female	0.923599	0.421234	2.02508	0.842718
SF3B4	Female	1.06314	0.856067	1.3203	0.579612
SFRP1	Female	1.13317	0.759553	1.69055	0.540199
SFTPA1	Female	1.30819	0.931274	1.83766	0.121296
SFTPA2	Female	1.14101	0.832103	1.56461	0.412812
SFTPD	Female	0.950838	0.739119	1.2232	0.69486
SH2B3	Female	1.28805	1.06372	1.55968	0.00952179
SH2D1A	Female	1.33555	1.04368	1.70905	0.0214581
SHMT1	Female	1.05178	0.871432	1.26945	0.598873
SIAE	Female	1.91031	1.27343	2.86572	0.00175893
SIGLEC1	Female	1.1675	0.772007	1.76559	0.463053
SIGLEC10	Female	1.09296	0.671392	1.77924	0.720682
SIGLEC15	Female	1.09575	0.881009	1.36284	0.411276
SIGLEC5	Female	1.27894	1.07338	1.52387	0.00592166
SIGLEC6	Female	0.763362	0.472368	1.23362	0.270176
SIGLEC7	Female	1.20383	0.669655	2.16409	0.535302
SIGLEC9	Female	0.911295	0.520058	1.59686	0.745504
SIRPA	Female	1.23356	0.875084	1.73889	0.230812
SIRPB1	Female	1.15366	0.785326	1.69474	0.466338
SIRT2	Female	1.26236	1.03267	1.54314	0.0229791
SIRT5	Female	0.97774	0.727038	1.31489	0.881612
SIT1	Female	1.30412	0.962821	1.76639	0.0862991
SKAP1	Female	1.14031	0.936078	1.3891	0.192243
SKAP2	Female	1.18235	0.993155	1.40758	0.059728
SLAMF1	Female	1.1986	0.862343	1.66597	0.280868
SLAMF6	Female	0.779037	0.489065	1.24094	0.29316
SLAMF7	Female	1.53617	1.15602	2.04132	0.00308143
SLAMF8	Female	1.06776	0.749326	1.52152	0.716704
SLC16A1	Female	1.27247	0.923778	1.75278	0.140277
SLC27A4	Female	1.08629	0.843116	1.3996	0.522084
SLC39A14	Female	1.38455	0.782484	2.44987	0.263761
SLC39A5	Female	2.06725	1.35999	3.14233	0.000675849
SLIT2	Female	1.01783	0.694248	1.49224	0.927847
SLITRK2	Female	0.805645	0.532054	1.21992	0.30729
SLITRK6	Female	0.802407	0.479733	1.34211	0.401573
SMAD1	Female	1.37152	1.07549	1.74902	0.0108756
SMAD5	Female	1.85579	0.835872	4.12021	0.128652
SMARCA2	Female	1.18728	0.926012	1.52226	0.175803
SMOC1	Female	2.38428	1.40854	4.03596	0.00121393
SMOC2	Female	1.11202	0.693983	1.78187	0.658933
SMPD1	Female	1.33127	0.899719	1.96981	0.152324
SMPDL3A	Female	0.976293	0.729813	1.30602	0.871609
SNAP23	Female	1.3837	1.10038	1.73996	0.00546394
SNAP29	Female	1.34197	1.0859	1.65842	0.00647219
SNCG	Female	1.45189	1.10976	1.89948	0.0065356
SNX9	Female	1.33043	1.05926	1.67102	0.014086
SOD1	Female	1.21604	0.899349	1.64424	0.203806
SOD2	Female	1.43922	0.92719	2.23402	0.104585
SORCS2	Female	1.12191	0.635722	1.97993	0.691419
SORD	Female	0.968613	0.746626	1.2566	0.810232
SORT1	Female	1.78375	1.0519	3.02478	0.0317315
SOST	Female	1.22331	0.811617	1.84383	0.335609
SPARC	Female	1.31571	1.00816	1.71708	0.0433991
SPARCL1	Female	0.836412	0.414199	1.68901	0.618343
SPINK1	Female	1.26728	0.85726	1.87341	0.234937
SPINK4	Female	1.06962	0.841773	1.35913	0.581865
SPINK5	Female	0.707371	0.409704	1.22131	0.214056
SPINK6	Female	1.08587	0.779205	1.51324	0.626568
SPINT1	Female	0.895747	0.454855	1.764	0.750162
SPINT2	Female	1.56769	0.961621	2.55573	0.0713794
SPOCK1	Female	0.912793	0.473708	1.75887	0.785115
SPON1	Female	1.05658	0.622269	1.79401	0.83855
SPON2	Female	0.957402	0.582997	1.57225	0.863432
SPP1	Female	0.973315	0.680642	1.39184	0.882171
SPRY2	Female	1.2292	1.01693	1.48576	0.0328735
SRC	Female	1.24685	1.06187	1.46405	0.00708653
SRP14	Female	0.902396	0.692203	1.17642	0.44779
SRPK2	Female	1.23751	1.03105	1.48531	0.0221193
SSB	Female	1.06076	0.679866	1.65506	0.79494
SSC4D	Female	1.05923	0.905223	1.23944	0.47287
SSC5D	Female	1.40425	0.896805	2.19882	0.137826
ST3GAL1	Female	1.08423	0.698654	1.68261	0.718334
ST6GAL1	Female	1.06754	0.712935	1.59854	0.751004
STAMBP	Female	1.34104	1.03777	1.73293	0.0248697
STAT5B	Female	1.21622	1.0531	1.4046	0.00771651
STC1	Female	1.26385	0.84991	1.8794	0.247399
STC2	Female	0.845671	0.39052	1.8313	0.670677
STIP1	Female	1.24807	0.996613	1.56298	0.0535515
STK11	Female	1.20201	0.96412	1.49859	0.101995
STK24	Female	1.50829	1.13196	2.00972	0.005009
STK4	Female	1.26078	1.02527	1.55039	0.0280548
STX16	Female	1.10855	0.815955	1.50607	0.509817
STX4	Female	1.07046	0.838265	1.36698	0.58519
STX6	Female	1.0781	0.829745	1.4008	0.573484
STX8	Female	1.26666	0.911483	1.76025	0.159141
STXBP3	Female	1.06251	0.750236	1.50475	0.732739
SUGT1	Female	1.27471	1.00135	1.6227	0.0487315
SULT1A1	Female	1.10181	0.943789	1.28629	0.219622
SULT2A1	Female	1.00021	0.726177	1.37766	0.998958
SUMF2	Female	1.28104	0.909652	1.80405	0.156223
SUSD1	Female	1.44602	0.970009	2.15562	0.0702153
SUSD2	Female	1.42043	0.768605	2.62503	0.262683
TACC3	Female	1.27199	1.06856	1.51414	0.00681258
TACSTD2	Female	0.577712	0.290305	1.14966	0.118105
TAFA5	Female	1.1318	0.702431	1.82363	0.61095
TANK	Female	1.03235	0.845024	1.2612	0.755315
TARBP2	Female	1.24072	1.01621	1.51484	0.0341863
TBC1D17	Female	1.32684	0.924316	1.90466	0.125203
TBC1D23	Female	1.18859	0.970879	1.45513	0.0941885
TBC1D5	Female	1.11536	0.919381	1.35312	0.268114
TBCB	Female	1.27752	1.04605	1.56021	0.0163298
TBCC	Female	1.30309	1.04773	1.6207	0.017361
TBL1X	Female	1.27593	1.01137	1.6097	0.0398459
TCL1A	Female	1.13702	0.945466	1.36739	0.17249
TCL1B	Female	0.878545	0.690079	1.11848	0.293221
TCN2	Female	1.13825	0.647567	2.00073	0.652726
TDGF1	Female	1.00542	0.885975	1.14098	0.933191
TDRKH	Female	1.18234	1.00135	1.39605	0.0481622
TEK	Female	2.31659	0.896532	5.98597	0.0828298
TFF1	Female	1.04705	0.830076	1.32075	0.697952
TFF2	Female	1.06896	0.8151	1.40189	0.629741
TFF3	Female	1.41392	1.01916	1.96156	0.0381115
TFPI	Female	1.25075	0.664692	2.35352	0.487878
TFPI2	Female	1.17371	0.782411	1.76072	0.438866
TFRC	Female	1.15296	0.728274	1.8253	0.543691
TGFA	Female	1.29197	0.893757	1.8676	0.173022
TGFB1	Female	2.1	1.32117	3.33796	0.00170115
TGFBI	Female	1.15611	0.552659	2.41848	0.700074
TGFBR2	Female	1.84486	1.11335	3.057	0.0174673
TGFBR3	Female	0.613526	0.311069	1.21007	0.158609
TGM2	Female	1.08276	0.864686	1.35583	0.488339
THBD	Female	1.96462	1.13724	3.39393	0.0154743
THBS2	Female	1.05972	0.684463	1.64071	0.794796
THBS4	Female	1.28671	0.895145	1.84955	0.173303
THOP1	Female	0.929259	0.548736	1.57366	0.784865
THPO	Female	1.54799	1.02004	2.34919	0.0400488
THY1	Female	1.19614	0.647903	2.20827	0.566957
TIA1	Female	1.1674	1.01998	1.33613	0.0246239
TIE1	Female	1.15601	0.772843	1.72915	0.480376
TIGAR	Female	1.15412	0.862962	1.54352	0.333862
TIMD4	Female	1.18612	0.813181	1.7301	0.375483
TIMP1	Female	2.48075	1.29379	4.75666	0.00622802
TIMP3	Female	1.04201	0.918592	1.18201	0.522302
TIMP4	Female	0.754495	0.495067	1.14987	0.190061
TINAGL1	Female	1.50833	0.665255	3.41983	0.32507
TJAP1	Female	1.27721	1.04013	1.56833	0.0195141
TLR3	Female	1.10889	0.806815	1.52405	0.524122
TMPRSS15	Female	1.00324	0.837643	1.20158	0.971962
TMPRSS5	Female	0.775133	0.516773	1.16266	0.218167
TMSB10	Female	1.34635	1.07341	1.6887	0.0100863
TNC	Female	1.29319	0.903391	1.85118	0.160064
TNF	Female	1.1673	0.885187	1.53931	0.273096
TNFAIP8	Female	1.38834	0.833378	2.31286	0.207656
TNFRSF10A	Female	1.18984	0.681424	2.07759	0.541054
TNFRSF10B	Female	1.46218	1.14282	1.8708	0.00251313
TNFRSF10C	Female	1.17431	0.829979	1.6615	0.364139
TNFRSF11A	Female	1.33213	0.863126	2.05599	0.195246
TNFRSF11B	Female	1.30307	0.709791	2.39226	0.39306
TNFRSF12A	Female	1.59685	0.997307	2.55682	0.0513229
TNFRSF13B	Female	1.34817	0.851452	2.13467	0.20261
TNFRSF13C	Female	0.823275	0.550676	1.23082	0.343233
TNFRSF14	Female	1.67627	0.902951	3.11189	0.101719
TNFRSF19	Female	1.45794	0.898501	2.36571	0.126853
TNFRSF1A	Female	1.8252	1.06209	3.13662	0.0294029
TNFRSF1B	Female	1.06794	0.8373	1.3621	0.596458
TNFRSF21	Female	1.21742	0.606633	2.44318	0.579872
TNFRSF4	Female	1.11276	0.743721	1.66492	0.603261
TNFRSF6B	Female	1.49203	1.12039	1.98694	0.00618533
TNFRSF8	Female	1.0689	0.751611	1.52012	0.710774
TNFRSF9	Female	1.08186	0.775174	1.50989	0.643621
TNFSF10	Female	1.0668	0.462721	2.45948	0.879407
TNFSF11	Female	0.943112	0.681439	1.30527	0.723902
TNFSF12	Female	1.86411	1.0281	3.37996	0.0402411
TNFSF13	Female	1.52233	0.721839	3.21054	0.269665
TNFSF13B	Female	1.13541	0.624558	2.06409	0.677095
TNFSF14	Female	1.39971	1.01454	1.93111	0.0405656
TNNI3	Female	0.999837	0.791532	1.26296	0.998909
TNR	Female	1.16787	0.754749	1.80712	0.485975
TNXB	Female	0.75808	0.378608	1.51789	0.43428
TP53	Female	1.07845	0.677432	1.71684	0.750222
TP53INP1	Female	1.09631	0.52815	2.27566	0.80509
TPMT	Female	1.17572	0.929842	1.48661	0.17627
TPP1	Female	1.16442	0.788024	1.72061	0.444779
TPPP3	Female	1.46385	0.846762	2.53064	0.172432
TPSAB1	Female	0.632341	0.447217	0.894098	0.00950304
TPT1	Female	0.819056	0.567114	1.18292	0.287202
TRAF2	Female	1.17535	0.940851	1.46829	0.154737
TREM2	Female	1.09591	0.804997	1.49195	0.560665
TREML2	Female	0.979742	0.557771	1.72095	0.943233
TRIAP1	Female	1.4403	1.04644	1.98241	0.0251886
TRIM21	Female	1.14862	0.917771	1.43753	0.22612
TRIM5	Female	1.36588	1.12111	1.66407	0.00197011
TSHB	Female	0.970197	0.820808	1.14677	0.722845
TSLP	Female	0.947132	0.784737	1.14313	0.571388
TSPAN1	Female	1.72656	0.886786	3.3616	0.108153
TST	Female	1.14591	0.912563	1.43893	0.241037
TXLNA	Female	1.24971	1.03646	1.50685	0.019537
TXNDC15	Female	1.10749	0.595724	2.05889	0.746911
TXNDC5	Female	1.44306	1.11611	1.86579	0.00514118
TXNRD1	Female	1.21264	0.860519	1.70884	0.270615
TYMP	Female	1.4431	1.08882	1.91265	0.0107087
TYRO3	Female	0.802903	0.413792	1.55791	0.516279
UBAC1	Female	1.06403	0.668621	1.69327	0.793456
ULBP2	Female	1.21928	0.773644	1.92161	0.392981
UMOD	Female	0.729508	0.551908	0.964259	0.0267126
USO1	Female	1.43487	1.1557	1.78147	0.00107235
USP8	Female	1.12974	0.95916	1.33066	0.144096
UXS1	Female	0.880673	0.598817	1.2952	0.518493
VAMP5	Female	1.06277	0.780529	1.44708	0.69905
VASH1	Female	1.19302	0.946979	1.50299	0.134213
VASN	Female	0.913253	0.462742	1.80237	0.793622
VAT1	Female	0.687333	0.294411	1.60465	0.386072
VCAM1	Female	0.951063	0.497376	1.81859	0.879418
VCAN	Female	1.22299	0.619267	2.4153	0.562062
VEGFA	Female	1.38422	1.0117	1.89391	0.0420819
VEGFC	Female	1.48188	1.06683	2.05841	0.0189852
VEGFD	Female	0.786911	0.477619	1.29649	0.346857
VIM	Female	0.885445	0.781683	1.00298	0.0557245
VMO1	Female	1.14732	0.839429	1.56814	0.388658
VNN2	Female	0.745166	0.50074	1.1089	0.146969
VPS37A	Female	1.25148	1.01618	1.54127	0.0347683
VPS53	Female	1.28638	1.02972	1.60701	0.0265592
VSIG4	Female	1.28801	0.861541	1.92559	0.217347
VSIR	Female	1.30807	1.01261	1.68975	0.0397905
VSTM1	Female	1.40825	0.95516	2.07628	0.0839187
VSTM2L	Female	1.14403	0.819575	1.59693	0.429099
VTA1	Female	1.26064	0.991142	1.60341	0.0590941
VTCN1	Female	0.95262	0.511172	1.7753	0.878535
VWA1	Female	1.26671	0.840317	1.90947	0.258847
VWC2	Female	1.36259	0.887182	2.09275	0.157594
VWF	Female	1.05537	0.817946	1.36171	0.678534
WARS	Female	1.45715	0.93615	2.2681	0.0953699
WAS	Female	1.08954	0.805611	1.47355	0.577704
WASF1	Female	1.10797	0.929067	1.32132	0.253815
WASF3	Female	1.18395	0.967285	1.44914	0.101538
WFDC12	Female	0.942987	0.724821	1.22682	0.661915
WFDC2	Female	1.46365	1.00476	2.13212	0.0471735
WFIKKN1	Female	0.86215	0.563626	1.31879	0.493985
WFIKKN2	Female	0.657812	0.415532	1.04136	0.073923
WIF1	Female	0.941408	0.584852	1.51534	0.803662
WNT9A	Female	2.01575	0.993943	4.08802	0.051997
WWP2	Female	1.32774	1.00334	1.75702	0.0473303
XCL1	Female	0.943901	0.746214	1.19396	0.630154
XG	Female	1.34988	0.868711	2.09758	0.18216
XPNPEP2	Female	0.941675	0.774012	1.14566	0.548025
XRCC4	Female	1.53627	0.974029	2.42304	0.0647741
YES1	Female	1.24233	1.05155	1.46774	0.0107455
YTHDF3	Female	1.31368	1.04513	1.65124	0.0193713
ZBTB16	Female	1.21733	0.971367	1.52558	0.0876862
ZBTB17	Female	1.01435	0.762729	1.34898	0.921978
AARSD1	< 65	1.15557	0.979278	1.3636	0.0868845
ABHD14B	< 65	1.02766	0.863234	1.22341	0.759051
ABL1	< 65	1.09437	0.938838	1.27567	0.248894
ACAA1	< 65	1.02	0.896876	1.16002	0.762913
ACAN	< 65	1.1963	0.875257	1.63509	0.260907
ACE2	< 65	1.04447	0.893991	1.22029	0.583545
ACOX1	< 65	1.03493	0.848679	1.26206	0.734473
ACP5	< 65	1.20994	0.914005	1.60168	0.182973
ACP6	< 65	1.04898	0.913435	1.20464	0.498154
ACTA2	< 65	1.441	1.16435	1.78338	0.000782093
ACTN4	< 65	1.23331	0.80118	1.8985	0.34069
ACVRL1	< 65	1.99381	1.43381	2.77254	4.09539e-05
ACY1	< 65	0.991579	0.844436	1.16436	0.917818
ADA	< 65	1.10982	0.83745	1.47077	0.468296
ADA2	< 65	1.19934	0.960024	1.49831	0.109437
ADAM15	< 65	1.04168	0.745531	1.45547	0.810898
ADAM22	< 65	0.934735	0.729286	1.19806	0.594045
ADAM23	< 65	1.20364	0.921596	1.57201	0.173629
ADAM8	< 65	1.56784	1.11113	2.21226	0.0104712
ADAMTS13	< 65	0.698397	0.480694	1.01469	0.0596379
ADAMTS15	< 65	1.05389	0.834097	1.33159	0.660061
ADAMTS16	< 65	1.0346	0.806175	1.32776	0.789264
ADAMTS8	< 65	0.772983	0.629311	0.949455	0.014113
ADCYAP1R1	< 65	1.01874	0.730066	1.42156	0.913018
ADGRB3	< 65	0.932651	0.705839	1.23235	0.623818
ADGRE2	< 65	0.883736	0.627104	1.24539	0.480083
ADGRE5	< 65	1.15807	0.851771	1.57451	0.349099
ADGRG1	< 65	1.01271	0.911746	1.12485	0.813675
ADGRG2	< 65	0.780571	0.538106	1.13229	0.191775
ADH4	< 65	0.986705	0.868738	1.12069	0.836772
ADM	< 65	2.12369	1.47812	3.05122	4.63045e-05
AFP	< 65	0.834696	0.711938	0.97862	0.0259952
AGER	< 65	1.02649	0.830095	1.26934	0.809345
AGR2	< 65	1.11083	1.00893	1.22301	0.0322604
AGR3	< 65	1.15631	0.968356	1.38074	0.108559
AGRN	< 65	1.33699	1.01229	1.76585	0.0407542
AGRP	< 65	0.925196	0.765407	1.11834	0.42154
AGXT	< 65	1.09392	0.964684	1.24047	0.161676
AHCY	< 65	1.04884	0.911155	1.20734	0.506581
AHSP	< 65	1.0066	0.898932	1.12715	0.909309
AIF1	< 65	1.11857	0.935714	1.33716	0.218548
AIFM1	< 65	1.02768	0.935086	1.12944	0.570894
AK1	< 65	1.05706	0.914348	1.22206	0.453291
AKR1B1	< 65	1.01626	0.889446	1.16115	0.812527
AKR1C4	< 65	1.15992	0.97916	1.37406	0.0860976
AKT1S1	< 65	1.00791	0.87996	1.15446	0.909453
AKT3	< 65	0.890256	0.742841	1.06692	0.208168
ALCAM	< 65	1.48118	0.950075	2.30917	0.0829277
ALDH1A1	< 65	1.08384	0.905525	1.29726	0.380015
ALDH3A1	< 65	1.07946	0.939187	1.24067	0.281671
ALPP	< 65	1.06505	0.996384	1.13846	0.0638155
AMBN	< 65	0.900454	0.616337	1.31554	0.587742
AMBP	< 65	1.91219	1.13743	3.21466	0.0144504
AMFR	< 65	1.08031	0.91581	1.27436	0.359388
AMIGO2	< 65	1.26342	0.890411	1.7927	0.190262
AMN	< 65	0.933945	0.75343	1.15771	0.532874
AMY2A	< 65	1.09789	0.899785	1.33962	0.357631
AMY2B	< 65	1.05293	0.865028	1.28165	0.607055
ANG	< 65	1.51621	1.15053	1.99811	0.003118
ANGPT1	< 65	0.998797	0.892657	1.11756	0.983242
ANGPT2	< 65	1.33516	1.03911	1.71557	0.0238249
ANGPTL1	< 65	1.55628	1.10805	2.18584	0.0107114
ANGPTL2	< 65	1.02526	0.795189	1.32189	0.847449
ANGPTL3	< 65	1.0972	0.834587	1.44245	0.506323
ANGPTL4	< 65	1.07341	0.881634	1.30691	0.480516
ANGPTL7	< 65	1.2183	0.949937	1.56248	0.119844
ANKRD54	< 65	1.05534	0.921385	1.20878	0.436695
ANPEP	< 65	0.802158	0.550599	1.16865	0.250871
ANXA10	< 65	1.128	1.02007	1.24736	0.0189183
ANXA11	< 65	0.902607	0.778999	1.04583	0.172673
ANXA3	< 65	0.995018	0.869479	1.13868	0.942138
ANXA4	< 65	0.96927	0.847846	1.10808	0.647622
ANXA5	< 65	1.24907	0.907152	1.71987	0.172926
AOC1	< 65	1.04152	0.869146	1.24809	0.659408
AOC3	< 65	1.10035	0.811149	1.49266	0.538778
APBB1IP	< 65	0.991961	0.815676	1.20634	0.935558
APEX1	< 65	1.06169	0.903408	1.24771	0.467367
APLP1	< 65	0.977328	0.819686	1.16529	0.798308
APOH	< 65	0.975241	0.75352	1.2622	0.848907
APOM	< 65	1.12753	0.752137	1.69029	0.561185
APP	< 65	1.07433	0.933316	1.23665	0.317938
APRT	< 65	0.901616	0.734198	1.10721	0.323041
AREG	< 65	1.39404	1.12202	1.73201	0.00270422
ARG1	< 65	0.987395	0.820852	1.18773	0.892934
ARHGAP1	< 65	0.904031	0.73598	1.11045	0.33629
ARHGAP25	< 65	1.021	0.861211	1.21044	0.810852
ARHGEF12	< 65	0.974908	0.88887	1.06927	0.58982
ARID4B	< 65	1.03424	0.788975	1.35575	0.807395
ARNT	< 65	0.975457	0.75941	1.25297	0.845756
ARSA	< 65	1.1379	0.911822	1.42004	0.252974
ARSB	< 65	1.05275	0.887113	1.24932	0.556151
ART3	< 65	1.17141	0.904593	1.51693	0.230268
ARTN	< 65	1.14068	0.871247	1.49342	0.338355
ASAH2	< 65	1.11189	0.929005	1.33079	0.24735
ASGR1	< 65	1.4477	1.03931	2.01658	0.0286694
ATF2	< 65	0.960613	0.829809	1.11204	0.590533
ATG4A	< 65	1.08423	0.930686	1.2631	0.299278
ATOX1	< 65	1.01806	0.885638	1.17029	0.8012
ATP5IF1	< 65	0.993808	0.90916	1.08634	0.89122
ATP5PO	< 65	0.898064	0.706486	1.14159	0.379803
ATP6AP2	< 65	1.0909	0.856144	1.39001	0.48162
ATP6V1D	< 65	1.13583	0.770768	1.67381	0.519681
ATP6V1F	< 65	1.00578	0.871864	1.16026	0.937028
ATXN10	< 65	0.991427	0.86846	1.13181	0.898594
AXIN1	< 65	0.993191	0.897071	1.09961	0.895338
AXL	< 65	1.0763	0.772121	1.50032	0.664353
AZU1	< 65	1.06532	0.954723	1.18873	0.257864
B4GALT1	< 65	1.31823	0.949563	1.83002	0.0987836
B4GAT1	< 65	1.00983	0.665339	1.53268	0.963361
BACH1	< 65	1.00823	0.884424	1.14937	0.902401
BAG3	< 65	1.07285	0.831437	1.38435	0.588758
BAG6	< 65	0.97848	0.761879	1.25666	0.864684
BAIAP2	< 65	1.04953	0.909657	1.21091	0.507685
BAMBI	< 65	1.19607	0.860562	1.66239	0.286447
BANK1	< 65	0.981291	0.896583	1.074	0.681781
BAX	< 65	1.09119	0.977787	1.21774	0.119055
BCAM	< 65	1.34954	0.92515	1.96861	0.119677
BCAN	< 65	0.796835	0.623282	1.01871	0.0699759
BCL2L11	< 65	1.02542	0.806995	1.30296	0.837282
BCR	< 65	0.946902	0.851771	1.05266	0.312492
BGN	< 65	0.998813	0.920592	1.08368	0.97722
BID	< 65	0.979766	0.848222	1.13171	0.78109
BIN2	< 65	1.04351	0.936348	1.16294	0.441074
BIRC2	< 65	0.977846	0.834371	1.14599	0.781985
BLMH	< 65	1.02567	0.752514	1.39798	0.872546
BLVRB	< 65	1.06308	0.927937	1.21791	0.377869
BMP4	< 65	1.06552	0.855102	1.32772	0.571791
BMP6	< 65	1.10409	0.849255	1.4354	0.459545
BOC	< 65	0.741371	0.494338	1.11185	0.147829
BPIFB1	< 65	1.19631	1.04011	1.37597	0.0120443
BRK1	< 65	1.16319	0.938375	1.44186	0.16773
BSG	< 65	1.99547	1.26862	3.13877	0.00279382
BST1	< 65	1.06245	0.84703	1.33266	0.600286
BST2	< 65	1.3338	1.11898	1.58986	0.00130596
BTC	< 65	0.985153	0.858805	1.13009	0.830856
BTN2A1	< 65	1.63288	1.14446	2.32974	0.00684815
BTN3A2	< 65	1.12225	0.861768	1.46146	0.392038
C19orf12	< 65	0.978393	0.825263	1.15994	0.801397
C1QA	< 65	2.08636	1.34885	3.2271	0.000950577
C1QTNF1	< 65	1.13961	0.889789	1.45956	0.300624
C2	< 65	1.53923	0.972101	2.43723	0.0658673
C2CD2L	< 65	1.34247	1.05595	1.70674	0.0161971
C4BPB	< 65	1.24128	0.955375	1.61273	0.105616
CA1	< 65	0.963479	0.820685	1.13112	0.649409
CA11	< 65	1.06052	0.763203	1.47367	0.726279
CA12	< 65	1.7535	1.31839	2.33221	0.000113574
CA13	< 65	0.981056	0.895365	1.07495	0.6817
CA14	< 65	1.26504	0.972634	1.64535	0.0795857
CA2	< 65	1.04665	0.918421	1.19279	0.494092
CA3	< 65	1.1243	0.954806	1.32387	0.159937
CA4	< 65	1.26956	0.87888	1.8339	0.203392
CA5A	< 65	1.07067	0.961797	1.19186	0.212016
CA6	< 65	0.935203	0.792187	1.10404	0.428864
CA9	< 65	1.47585	1.23005	1.77078	2.81896e-05
CALB1	< 65	1.11105	0.874021	1.41235	0.389716
CALB2	< 65	1.39653	0.999203	1.95184	0.0505437
CALCA	< 65	1.07175	0.931579	1.23301	0.332579
CALCOCO1	< 65	1.04407	0.951951	1.1451	0.360144
CAMKK1	< 65	1.06402	0.851477	1.32961	0.58521
CANT1	< 65	1.88309	1.1911	2.9771	0.00676214
CAPG	< 65	1.12972	0.964201	1.32366	0.131303
CARHSP1	< 65	1.08088	0.908609	1.2858	0.37994
CASP1	< 65	0.964684	0.844916	1.10143	0.595003
CASP10	< 65	0.968076	0.846001	1.10777	0.637087
CASP2	< 65	0.991627	0.858319	1.14564	0.909114
CASP3	< 65	0.984547	0.882479	1.09842	0.780328
CASP8	< 65	1.0181	0.877723	1.18092	0.812692
CBLIF	< 65	1.25334	1.11417	1.4099	0.000169748
CBLN4	< 65	0.683591	0.500916	0.932885	0.0164871
CC2D1A	< 65	1.06562	0.936047	1.21313	0.33663
CCDC80	< 65	1.34064	1.04473	1.72037	0.0212268
CCL11	< 65	1.49989	1.16421	1.93237	0.00171139
CCL13	< 65	1.04561	0.904051	1.20933	0.547892
CCL14	< 65	1.25654	0.991333	1.59268	0.0590215
CCL15	< 65	1.44839	1.18041	1.77721	0.000386715
CCL16	< 65	1.10867	0.924019	1.33022	0.267068
CCL17	< 65	1.02809	0.928052	1.13892	0.595793
CCL18	< 65	1.092	0.95253	1.25189	0.206801
CCL19	< 65	1.05598	0.986642	1.1302	0.115966
CCL2	< 65	1.08548	0.913369	1.29003	0.351734
CCL20	< 65	1.10882	1.01085	1.21628	0.0286199
CCL21	< 65	1.07957	0.914864	1.27392	0.364687
CCL22	< 65	1.12788	0.937871	1.35638	0.201064
CCL23	< 65	1.17036	0.944767	1.44983	0.149886
CCL24	< 65	1.03014	0.920121	1.15332	0.606301
CCL25	< 65	1.18056	0.972442	1.43322	0.0934307
CCL26	< 65	1.06316	0.970203	1.16503	0.189519
CCL27	< 65	1.16849	1.00747	1.35525	0.0395522
CCL28	< 65	1.1788	1.00978	1.37611	0.0372318
CCL3	< 65	1.19839	1.03656	1.38548	0.0144782
CCL4	< 65	1.06117	0.93259	1.20749	0.367598
CCL5	< 65	1.03345	0.936025	1.14101	0.514854
CCL7	< 65	1.15699	0.976854	1.37033	0.0912603
CCL8	< 65	1.16558	0.985564	1.37849	0.0734351
CCN1	< 65	0.999507	0.874999	1.14173	0.994198
CCN2	< 65	1.00517	0.842821	1.19879	0.954244
CCN3	< 65	1.28103	0.996042	1.64756	0.0537173
CCN4	< 65	1.61122	1.2709	2.04268	8.13912e-05
CCN5	< 65	1.23321	0.956979	1.58918	0.105204
CCS	< 65	1.07324	0.886281	1.29963	0.469197
CCT5	< 65	1.11045	0.873136	1.41226	0.393081
CD109	< 65	1.01271	0.755891	1.3568	0.932531
CD14	< 65	1.61431	1.27168	2.04925	8.33466e-05
CD160	< 65	1.19576	0.977555	1.46267	0.0820055
CD163	< 65	1.06858	0.84326	1.3541	0.583015
CD164	< 65	1.10721	0.766014	1.60038	0.587931
CD177	< 65	1.02095	0.944745	1.1033	0.60036
CD1C	< 65	0.739759	0.516012	1.06052	0.100955
CD200	< 65	1.1034	0.796164	1.52921	0.554539
CD200R1	< 65	0.854127	0.649991	1.12237	0.257832
CD207	< 65	1.14091	0.880214	1.47881	0.319253
CD209	< 65	1.35977	1.03424	1.78776	0.0277243
CD22	< 65	0.972652	0.776896	1.21773	0.808892
CD244	< 65	1.03588	0.738917	1.45218	0.837953
CD27	< 65	1.44129	1.15246	1.80251	0.00135717
CD274	< 65	1.83809	1.36446	2.47614	6.22471e-05
CD276	< 65	1.32056	1.04946	1.66169	0.0177006
CD28	< 65	1.09406	0.851605	1.40555	0.481858
CD2AP	< 65	1.10556	0.960724	1.27224	0.161291
CD300C	< 65	1.64107	1.24305	2.16652	0.000473777
CD300E	< 65	1.34142	1.0775	1.67	0.00859551
CD300LF	< 65	1.21307	1.02723	1.43252	0.0228069
CD300LG	< 65	1.08577	0.83573	1.41061	0.537766
CD302	< 65	2.24651	1.6711	3.02004	8.2605e-08
CD33	< 65	1.01834	0.911222	1.13804	0.748637
CD34	< 65	1.19593	0.829397	1.72444	0.337951
CD38	< 65	1.37948	1.03811	1.83312	0.0265665
CD4	< 65	1.40222	1.01558	1.93606	0.039985
CD40	< 65	1.11861	0.918181	1.3628	0.265852
CD40LG	< 65	1.00762	0.895927	1.13323	0.89926
CD46	< 65	1.19523	0.845418	1.68978	0.312748
CD48	< 65	1.34025	0.997762	1.80029	0.0517606
CD5	< 65	1.42725	1.07525	1.89447	0.0138104
CD55	< 65	1.35736	0.935955	1.9685	0.107177
CD58	< 65	1.02736	0.615723	1.71421	0.917682
CD59	< 65	2.15988	1.48649	3.13831	5.35563e-05
CD6	< 65	0.913511	0.766894	1.08816	0.310841
CD63	< 65	1.1294	0.92156	1.38411	0.240902
CD69	< 65	1.0046	0.897804	1.12409	0.936244
CD70	< 65	1.11809	0.892606	1.40053	0.331383
CD74	< 65	2.03911	1.56619	2.65483	1.20654e-07
CD79B	< 65	1.2342	0.993643	1.53299	0.0571258
CD83	< 65	1.72193	1.34788	2.19978	1.36668e-05
CD84	< 65	1.01789	0.749281	1.3828	0.909669
CD8A	< 65	1.23273	1.01776	1.49309	0.0323484
CD93	< 65	1.22434	0.930582	1.61083	0.148176
CD99	< 65	1.31147	0.81058	2.12187	0.269363
CD99L2	< 65	1.4449	0.9503	2.19692	0.0851515
CDC27	< 65	1.03539	0.882349	1.21498	0.669953
CDC37	< 65	0.984878	0.877196	1.10578	0.796461
CDCP1	< 65	1.21435	1.03187	1.42911	0.0194079
CDH1	< 65	1.28193	1.02476	1.60364	0.0296973
CDH15	< 65	1.02958	0.898412	1.17989	0.675041
CDH17	< 65	1.03713	0.905869	1.18742	0.597439
CDH2	< 65	1.29889	0.98274	1.71673	0.0661137
CDH3	< 65	1.34474	1.04944	1.72313	0.019209
CDH5	< 65	1.14557	0.84211	1.55838	0.386741
CDH6	< 65	1.11758	0.88085	1.41794	0.36
CDHR1	< 65	0.840488	0.650154	1.08654	0.184693
CDHR2	< 65	0.910295	0.794564	1.04288	0.175493
CDHR5	< 65	1.20621	0.927085	1.56937	0.162661
CDKN1A	< 65	0.986663	0.898902	1.08299	0.777549
CDKN2D	< 65	1.00217	0.904359	1.11055	0.967057
CDNF	< 65	1.47911	1.06927	2.04604	0.0180494
CDON	< 65	0.722432	0.501147	1.04143	0.0814273
CDSN	< 65	1.28382	1.03623	1.59056	0.0222786
CEACAM1	< 65	1.02858	0.648889	1.63044	0.904571
CEACAM21	< 65	1.01041	0.907433	1.12507	0.850256
CEACAM3	< 65	1.01772	0.806464	1.28432	0.882346
CEACAM5	< 65	1.15773	1.01595	1.31929	0.0279876
CEACAM8	< 65	1.31384	1.10702	1.55929	0.00178731
CEBPB	< 65	0.90234	0.700839	1.16177	0.425436
CELA3A	< 65	1.07256	0.915379	1.25673	0.386266
CEP164	< 65	0.95179	0.821523	1.10271	0.510549
CEP20	< 65	1.03578	0.905849	1.18436	0.607179
CEP43	< 65	1.00454	0.87544	1.15268	0.948524
CEP85	< 65	1.06573	0.913354	1.24353	0.418695
CERT	< 65	1.07237	0.905611	1.26983	0.417806
CES1	< 65	0.997058	0.891612	1.11498	0.9588
CES2	< 65	1.15731	0.961045	1.39365	0.123337
CES3	< 65	1.08917	0.94428	1.2563	0.240868
CETN2	< 65	1.01919	0.88144	1.17848	0.797469
CFC1	< 65	0.999047	0.827324	1.20641	0.992097
CGA	< 65	1.26931	1.09077	1.47707	0.00204635
CGREF1	< 65	1.21317	0.988803	1.48844	0.0640145
CHAC2	< 65	1.04107	0.886617	1.22244	0.623238
CHEK2	< 65	1.07304	0.808769	1.42366	0.62507
CHGB	< 65	1.31695	1.05462	1.64452	0.0151287
CHI3L1	< 65	1.17453	1.0559	1.30649	0.00306407
CHIT1	< 65	1.03639	0.975382	1.10122	0.248178
CHL1	< 65	0.780283	0.567419	1.073	0.126889
CHMP1A	< 65	0.918435	0.812047	1.03876	0.175558
CHRDL1	< 65	1.19022	0.899039	1.57571	0.223794
CHRDL2	< 65	1.12181	0.914463	1.37618	0.27028
CIAPIN1	< 65	1.01106	0.867304	1.17864	0.888235
CKAP4	< 65	1.81835	1.38877	2.38082	1.3713e-05
CKMT1A_CKMT1B	< 65	1.23564	1.06761	1.43013	0.00455151
CLC	< 65	0.972823	0.847875	1.11618	0.694432
CLEC10A	< 65	1.22034	0.953373	1.56206	0.113899
CLEC11A	< 65	1.23497	1.00732	1.51407	0.0423367
CLEC14A	< 65	1.35861	1.03677	1.78036	0.0262994
CLEC1A	< 65	1.53802	1.17133	2.0195	0.00194805
CLEC1B	< 65	1.04402	0.942311	1.15671	0.410066
CLEC4A	< 65	0.979206	0.751005	1.27675	0.876645
CLEC4C	< 65	0.886156	0.732801	1.0716	0.212517
CLEC4D	< 65	1.19585	1.02264	1.39841	0.0250666
CLEC4G	< 65	0.941045	0.704164	1.25761	0.681282
CLEC5A	< 65	1.38619	1.03782	1.85149	0.0270088
CLEC6A	< 65	1.39557	1.14675	1.69837	0.000878562
CLEC7A	< 65	1.11387	0.918263	1.35115	0.273718
CLIP2	< 65	0.994977	0.911344	1.08628	0.910492
CLMP	< 65	1.96821	1.34269	2.88513	0.000520091
CLPP	< 65	0.94773	0.858738	1.04594	0.285919
CLPS	< 65	0.962589	0.845252	1.09621	0.565354
CLSPN	< 65	0.719128	0.519491	0.995486	0.0468928
CLSTN1	< 65	1.33747	1.09005	1.64106	0.00533334
CLSTN2	< 65	1.06487	0.847156	1.33853	0.59017
CLTA	< 65	1.09336	0.884139	1.35209	0.410138
CLUL1	< 65	0.928492	0.730899	1.1795	0.543375
CNDP1	< 65	0.867155	0.70672	1.06401	0.17207
CNPY2	< 65	0.946793	0.786884	1.1392	0.56242
CNPY4	< 65	0.976627	0.858037	1.11161	0.720283
CNST	< 65	1.01805	0.931026	1.1132	0.694835
CNTN1	< 65	0.676654	0.48281	0.948324	0.0233232
CNTN2	< 65	0.966356	0.78387	1.19132	0.748587
CNTN3	< 65	0.797929	0.587089	1.08449	0.149325
CNTN4	< 65	0.665759	0.440769	1.0056	0.0531769
CNTN5	< 65	0.694754	0.53292	0.905733	0.00710702
CNTNAP2	< 65	0.942462	0.747325	1.18855	0.616616
COL18A1	< 65	1.68063	1.12922	2.5013	0.0104975
COL1A1	< 65	0.86667	0.575942	1.30415	0.492505
COL4A1	< 65	1.25849	0.964913	1.64138	0.0898013
COL6A3	< 65	1.48936	1.1768	1.88493	0.000917634
COL9A1	< 65	0.953289	0.778507	1.16731	0.64342
COLEC12	< 65	1.62093	1.16609	2.25319	0.00404752
COMP	< 65	1.0179	0.779624	1.32901	0.896242
COMT	< 65	1.00117	0.891869	1.12386	0.984229
COPE	< 65	0.981938	0.777883	1.23952	0.878113
CORO1A	< 65	1.07848	0.969464	1.19976	0.164646
COX5B	< 65	1.01985	0.883073	1.17781	0.789063
CPA1	< 65	1.00281	0.85837	1.17155	0.9718
CPA2	< 65	0.984129	0.849038	1.14072	0.831826
CPB1	< 65	1.02867	0.877852	1.20541	0.726718
CPE	< 65	1.11189	0.854548	1.44674	0.429703
CPM	< 65	1.10951	0.819561	1.50204	0.501314
CPPED1	< 65	1.06206	0.919174	1.22717	0.414052
CPVL	< 65	1.20089	0.957757	1.50573	0.112728
CPXM1	< 65	1.08276	0.939597	1.24773	0.271813
CR2	< 65	0.962781	0.810335	1.14391	0.666276
CRACR2A	< 65	1.08997	0.977812	1.215	0.119944
CRADD	< 65	0.968367	0.851129	1.10175	0.625404
CREG1	< 65	1.29254	1.01468	1.64647	0.0377042
CRELD2	< 65	1.06837	0.890824	1.28129	0.475724
CRH	< 65	0.945164	0.844274	1.05811	0.327463
CRHBP	< 65	1.03727	0.735423	1.463	0.834809
CRHR1	< 65	0.999581	0.815927	1.22457	0.996775
CRIM1	< 65	1.51023	0.968516	2.35493	0.0689326
CRIP2	< 65	1.13129	0.861441	1.48566	0.374946
CRISP2	< 65	0.889672	0.755384	1.04783	0.161419
CRKL	< 65	0.979249	0.894905	1.07154	0.648168
CRLF1	< 65	1.07294	0.728029	1.58126	0.721976
CRNN	< 65	0.941668	0.810529	1.09402	0.432147
CRTAC1	< 65	1.018	0.761919	1.36016	0.903929
CRTAM	< 65	1.14063	0.939692	1.38455	0.183232
CRX	< 65	1.03628	0.942549	1.13932	0.461298
CSF1	< 65	1.6479	1.17783	2.30558	0.0035543
CSF2RA	< 65	1.11407	0.946608	1.31116	0.193679
CSF3	< 65	1.11243	0.931193	1.32895	0.240274
CST3	< 65	1.87862	1.3729	2.57062	8.12348e-05
CST5	< 65	1.15408	0.9714	1.37112	0.10311
CST6	< 65	1.14117	0.942341	1.38195	0.176382
CST7	< 65	1.08601	0.969924	1.21599	0.152559
CSTB	< 65	1.3274	1.06549	1.6537	0.0115472
CTF1	< 65	1.02641	0.914305	1.15227	0.658627
CTRB1	< 65	1.13148	0.963456	1.32881	0.132043
CTRC	< 65	0.982683	0.852388	1.13289	0.809785
CTSB	< 65	1.07464	0.879204	1.31352	0.482106
CTSC	< 65	1.03285	0.838488	1.27227	0.761203
CTSD	< 65	1.2642	1.01345	1.57699	0.0376649
CTSF	< 65	1.11359	0.868069	1.42856	0.397191
CTSH	< 65	1.12975	0.984579	1.29631	0.082118
CTSL	< 65	2.29427	1.57388	3.34441	1.5694e-05
CTSO	< 65	1.23133	0.925125	1.63887	0.153727
CTSS	< 65	1.8485	1.25068	2.73209	0.00205487
CTSV	< 65	0.979234	0.770479	1.24455	0.863795
CTSZ	< 65	1.33339	0.977869	1.81816	0.0689804
CX3CL1	< 65	1.24	0.942308	1.63175	0.124598
CXADR	< 65	1.1471	0.937032	1.40425	0.183588
CXCL1	< 65	0.979597	0.881349	1.0888	0.702251
CXCL10	< 65	1.14413	0.990774	1.32123	0.0666894
CXCL11	< 65	1.15076	1.01906	1.29949	0.0235469
CXCL12	< 65	0.965165	0.753708	1.23595	0.778697
CXCL13	< 65	1.19299	0.998251	1.42571	0.0522883
CXCL14	< 65	1.22274	0.998947	1.49668	0.0512015
CXCL16	< 65	1.82794	1.22245	2.73334	0.00329813
CXCL17	< 65	1.28773	1.09269	1.51758	0.00254545
CXCL3	< 65	0.920336	0.826618	1.02468	0.129754
CXCL5	< 65	0.985799	0.90683	1.07164	0.73706
CXCL6	< 65	0.96849	0.850425	1.10295	0.629302
CXCL8	< 65	1.14272	0.994878	1.31252	0.0591138
CXCL9	< 65	1.1965	1.04942	1.36419	0.00734389
DAB2	< 65	0.984212	0.902799	1.07297	0.717898
DAG1	< 65	1.00615	0.815025	1.2421	0.954503
DAPP1	< 65	0.965769	0.893527	1.04385	0.379897
DARS1	< 65	1.03882	0.91338	1.18148	0.561878
DBI	< 65	1.0198	0.892859	1.16478	0.772538
DBNL	< 65	0.968488	0.873012	1.07441	0.545391
DCBLD2	< 65	1.31698	1.0106	1.71624	0.0415486
DCN	< 65	1.65972	1.12338	2.45211	0.0109512
DCTN1	< 65	1.05652	0.908205	1.22905	0.476234
DCTN2	< 65	0.980353	0.889623	1.08034	0.68881
DCTN6	< 65	1.02152	0.881069	1.18436	0.777844
DCTPP1	< 65	1.33513	0.989151	1.80213	0.0589293
DCXR	< 65	0.906664	0.747781	1.09931	0.318859
DDAH1	< 65	1.18599	0.959978	1.4652	0.113801
DDC	< 65	1.0885	0.898736	1.31834	0.385583
DDR1	< 65	1.62432	1.0864	2.42857	0.0180872
DDX58	< 65	1.08034	0.92999	1.25499	0.312165
DECR1	< 65	1.02553	0.923951	1.13828	0.635681
DEFA1_DEFA1B	< 65	1.26651	1.06552	1.5054	0.00736437
DEFB4A_DEFB4B	< 65	0.977752	0.918623	1.04069	0.479603
DFFA	< 65	1.00727	0.870154	1.16599	0.922713
DGKZ	< 65	1.02374	0.756622	1.38515	0.879126
DIABLO	< 65	1.0212	0.935074	1.11526	0.640714
DKK1	< 65	1.06064	0.900444	1.24933	0.481001
DKK3	< 65	1.33935	0.986011	1.81931	0.0615055
DKK4	< 65	1.07196	0.875089	1.31312	0.502091
DKKL1	< 65	1.08929	0.970001	1.22325	0.148374
DLK1	< 65	1.03388	0.874365	1.2225	0.696758
DLL1	< 65	1.68932	1.24244	2.29694	0.000823493
DNAJA2	< 65	1.00676	0.894796	1.13272	0.910868
DNAJB1	< 65	0.99507	0.891575	1.11058	0.929711
DNAJB8	< 65	1.03025	0.86225	1.23097	0.742835
DNER	< 65	0.795412	0.53957	1.17256	0.247677
DNMBP	< 65	1.10748	0.948774	1.29273	0.195788
DNPH1	< 65	1.05804	0.882283	1.26882	0.542693
DOK2	< 65	0.997096	0.920825	1.07968	0.942895
DPEP1	< 65	1.08939	0.911836	1.30152	0.345566
DPEP2	< 65	1.16247	0.872507	1.54879	0.303778
DPP10	< 65	1.24858	0.956608	1.62967	0.102347
DPP4	< 65	0.724318	0.507239	1.0343	0.0759861
DPP6	< 65	0.977219	0.744827	1.28212	0.8679
DPP7	< 65	1.12435	0.961193	1.31519	0.14287
DPT	< 65	1.63137	1.10714	2.40383	0.0133386
DPY30	< 65	1.19943	1.03592	1.38874	0.015015
DRAXIN	< 65	1.02773	0.824097	1.28168	0.808187
DRG2	< 65	0.955935	0.798093	1.14499	0.624525
DSC2	< 65	1.28911	0.986748	1.68413	0.0625782
DSG2	< 65	1.38761	0.994264	1.93658	0.0540827
DSG3	< 65	1.053	0.809786	1.36925	0.699941
DSG4	< 65	1.02334	0.844639	1.23985	0.813733
DTX3	< 65	1.72071	1.19487	2.47796	0.00353644
DUOX2	< 65	0.851697	0.72748	0.997124	0.0459545
DUSP3	< 65	1.01225	0.925689	1.1069	0.789519
EBAG9	< 65	1.0165	0.919843	1.12331	0.748225
EBI3_IL27	< 65	1.37006	1.0071	1.86384	0.0449584
ECE1	< 65	0.991374	0.746618	1.31636	0.952243
EDA2R	< 65	1.88517	1.49294	2.38044	9.97693e-08
EDAR	< 65	0.941934	0.845682	1.04914	0.276715
EDIL3	< 65	1.46859	1.14567	1.88253	0.0024179
EFEMP1	< 65	1.25392	0.93394	1.68352	0.132238
EFNA1	< 65	1.59609	1.1648	2.18707	0.00362393
EFNA4	< 65	1.78469	1.30999	2.43139	0.000241109
EGF	< 65	0.984704	0.898166	1.07958	0.742576
EGFL7	< 65	1.21759	0.958293	1.54704	0.107111
EGFR	< 65	0.608615	0.337216	1.09844	0.0992852
EGLN1	< 65	1.10229	0.941833	1.2901	0.224981
EIF4B	< 65	0.986453	0.83812	1.16104	0.86969
EIF4EBP1	< 65	1.06671	0.926074	1.22871	0.37063
EIF4G1	< 65	1.04702	0.947537	1.15695	0.367021
EIF5A	< 65	0.881952	0.614258	1.26631	0.496087
ELOA	< 65	1.09282	0.927104	1.28817	0.290094
ENAH	< 65	1.02084	0.844945	1.23334	0.83075
ENG	< 65	1.97798	1.11928	3.49544	0.0188795
ENO1	< 65	0.972208	0.859797	1.09932	0.653006
ENO2	< 65	0.996006	0.857853	1.15641	0.958102
ENPP2	< 65	1.14985	0.806814	1.63873	0.439843
ENPP5	< 65	0.87363	0.690543	1.10526	0.260201
ENPP7	< 65	1.05643	0.943338	1.18307	0.341997
ENTPD2	< 65	0.9477	0.752538	1.19348	0.647961
ENTPD5	< 65	1.04104	0.658294	1.64634	0.863425
ENTPD6	< 65	0.980113	0.687089	1.3981	0.911743
EPCAM	< 65	0.968599	0.871682	1.07629	0.553086
EPHA1	< 65	1.30232	0.971069	1.74656	0.0777397
EPHA10	< 65	0.991314	0.847887	1.159	0.912875
EPHA2	< 65	1.66452	1.26727	2.18631	0.000249685
EPHB4	< 65	2.033	1.42485	2.90072	9.13862e-05
EPHB6	< 65	1.58378	1.19738	2.09488	0.0012713
EPHX2	< 65	0.937415	0.799876	1.0986	0.424665
EPO	< 65	1.08581	0.958187	1.23044	0.196879
EPS8L2	< 65	1.4916	1.12564	1.97652	0.00536767
ERBB2	< 65	0.999582	0.661945	1.50944	0.998415
ERBB3	< 65	0.8968	0.54681	1.4708	0.666088
ERBB4	< 65	1.17986	0.818654	1.70044	0.375096
ERBIN	< 65	0.991348	0.8992	1.09294	0.861415
EREG	< 65	1.06297	0.936926	1.20598	0.342974
ERP44	< 65	1.03061	0.70315	1.51058	0.877154
ESAM	< 65	1.42418	1.04965	1.93236	0.0231326
ESM1	< 65	1.0817	0.82305	1.42162	0.573264
EZR	< 65	1.28577	0.884997	1.86803	0.18719
F11R	< 65	1.12868	0.939746	1.3556	0.195284
F2R	< 65	1.02353	0.86024	1.21781	0.793128
F3	< 65	1.41387	0.979414	2.04105	0.0644645
F7	< 65	0.999471	0.742936	1.34459	0.997212
F9	< 65	1.13235	0.654731	1.9584	0.65653
FABP1	< 65	1.15508	1.04768	1.27348	0.00378395
FABP2	< 65	1.17763	1.05665	1.31246	0.00311334
FABP4	< 65	1.33718	1.1338	1.57703	0.0005567
FABP5	< 65	1.06788	0.921741	1.23718	0.381764
FABP6	< 65	1.24484	1.06418	1.45616	0.00618888
FABP9	< 65	0.932368	0.795206	1.09319	0.388388
FADD	< 65	1.01557	0.89445	1.15309	0.811538
FAM3B	< 65	1.38449	1.03655	1.84921	0.0275866
FAM3C	< 65	1.49699	1.09169	2.05275	0.012259
FAP	< 65	0.759189	0.554672	1.03911	0.0853596
FAS	< 65	1.30565	0.941215	1.81119	0.110225
FASLG	< 65	0.760089	0.605823	0.953635	0.0177792
FBP1	< 65	1.08502	0.949589	1.23977	0.230297
FCAR	< 65	1.16843	0.957216	1.42624	0.125977
FCER2	< 65	1.14238	0.942812	1.38419	0.174195
FCGR2A	< 65	1.042	0.886434	1.22486	0.617999
FCGR2B	< 65	0.953087	0.808583	1.12342	0.5668
FCGR3B	< 65	1.0824	0.881393	1.32925	0.449975
FCN2	< 65	0.877658	0.679138	1.13421	0.318551
FCRL1	< 65	1.10115	0.890195	1.3621	0.374522
FCRL2	< 65	1.14317	0.934174	1.39892	0.193957
FCRL3	< 65	1.01089	0.846381	1.20738	0.904829
FCRL5	< 65	1.00233	0.850021	1.18192	0.977952
FCRL6	< 65	1.08421	0.935169	1.25699	0.283905
FCRLB	< 65	0.966263	0.814535	1.14625	0.693738
FEN1	< 65	1.01417	0.889378	1.15647	0.833629
FES	< 65	0.879539	0.706048	1.09566	0.252195
FETUB	< 65	1.09606	0.814051	1.47575	0.545602
FGF19	< 65	1.02686	0.909907	1.15884	0.667485
FGF2	< 65	1.01127	0.873523	1.17074	0.880733
FGF21	< 65	1.16068	1.08074	1.24653	4.26453e-05
FGF23	< 65	1.4938	1.28394	1.73797	2.03851e-07
FGF5	< 65	1.89822	1.42594	2.52693	1.12836e-05
FGFBP1	< 65	1.12221	0.793907	1.58627	0.513776
FGFR2	< 65	1.59181	1.07153	2.3647	0.0213275
FGR	< 65	0.991351	0.870519	1.12896	0.895788
FHIT	< 65	1.01971	0.895322	1.16138	0.768684
FIS1	< 65	1.00393	0.881565	1.14327	0.952872
FKBP1B	< 65	0.950145	0.874176	1.03272	0.229048
FKBP4	< 65	1.07721	0.863461	1.34387	0.509852
FKBP5	< 65	1.03355	0.929979	1.14867	0.540144
FKBP7	< 65	1.08386	0.912937	1.28678	0.357733
FLI1	< 65	0.970113	0.886493	1.06162	0.509407
FLRT2	< 65	1.04715	0.770802	1.42256	0.768226
FLT1	< 65	1.27356	0.89494	1.81237	0.179152
FLT3	< 65	0.821207	0.585761	1.15129	0.253156
FLT3LG	< 65	1.19429	0.91492	1.55895	0.191567
FLT4	< 65	0.9868	0.742866	1.31083	0.926919
FMNL1	< 65	1.01487	0.894049	1.15201	0.819507
FMR1	< 65	0.888261	0.66489	1.18667	0.422661
FOLR1	< 65	1.51732	1.12809	2.04084	0.0058345
FOLR2	< 65	1.51659	1.12422	2.04589	0.00639879
FOLR3	< 65	1.01942	0.971923	1.06923	0.42949
FOSB	< 65	1.01218	0.778042	1.31677	0.928158
FOXO1	< 65	0.942756	0.84379	1.05333	0.297508
FOXO3	< 65	0.969688	0.881581	1.0666	0.52652
FRZB	< 65	0.667183	0.453089	0.982442	0.0403916
FST	< 65	0.956044	0.788188	1.15965	0.648146
FSTL3	< 65	1.58974	1.23366	2.0486	0.000339716
FUCA1	< 65	1.04091	0.917261	1.18123	0.534308
FURIN	< 65	1.21829	0.905127	1.63979	0.19276
FUS	< 65	1.1378	0.88311	1.46594	0.318025
FUT3_FUT5	< 65	1.2306	0.987608	1.53338	0.0644727
FUT8	< 65	0.967692	0.812572	1.15243	0.712549
FXN	< 65	1.00024	0.87785	1.13969	0.997139
FXYD5	< 65	1.05494	0.910103	1.22282	0.477823
FYB1	< 65	0.992048	0.892793	1.10234	0.881999
GAL	< 65	0.98483	0.84927	1.14203	0.839674
GALNT10	< 65	1.20386	0.875001	1.65631	0.254404
GALNT2	< 65	0.967902	0.706736	1.32558	0.838872
GALNT3	< 65	1.16124	0.925794	1.45658	0.195986
GALNT7	< 65	1.23458	0.768983	1.98209	0.382961
GAS6	< 65	1.44957	1.00192	2.09721	0.0488173
GBP2	< 65	0.93814	0.791681	1.11169	0.460907
GBP4	< 65	1.098	0.895235	1.34668	0.369441
GCG	< 65	0.957755	0.884431	1.03716	0.288153
GCNT1	< 65	1.1978	0.889721	1.61255	0.234147
GDF15	< 65	1.64231	1.36565	1.97502	1.35626e-07
GDF2	< 65	1.22817	0.932363	1.61783	0.143778
GDNF	< 65	1.016	0.785323	1.31442	0.90387
GFAP	< 65	1.0335	0.852031	1.25361	0.738035
GFER	< 65	1.15509	0.985852	1.35338	0.074469
GFOD2	< 65	0.942703	0.857875	1.03592	0.220019
GFRA1	< 65	1.57312	1.13745	2.17565	0.00617293
GFRA2	< 65	1.62869	1.02277	2.59357	0.0398945
GFRA3	< 65	0.884422	0.635084	1.23165	0.467295
GGA1	< 65	0.909335	0.770298	1.07347	0.261603
GGH	< 65	1.03417	0.750993	1.42411	0.83695
GGT1	< 65	1.01306	0.843112	1.21727	0.889816
GGT5	< 65	1.53001	1.04651	2.23689	0.0281907
GH1	< 65	0.963487	0.91062	1.01942	0.196394
GH2	< 65	1.02408	0.960487	1.09188	0.466982
GHRHR	< 65	1.07287	0.875689	1.31445	0.49724
GHRL	< 65	1.03564	0.923873	1.16094	0.547786
GKN1	< 65	1.64346	1.16558	2.31728	0.00459663
GLB1	< 65	1.01979	0.80787	1.28731	0.869015
GLO1	< 65	1.20927	1.02447	1.4274	0.0247203
GLOD4	< 65	1.00271	0.769761	1.30615	0.984008
GLRX	< 65	1.01017	0.857247	1.19037	0.903829
GLT8D2	< 65	0.98779	0.774891	1.25918	0.920987
GMPR	< 65	0.981564	0.819311	1.17595	0.840034
GNE	< 65	1.04142	0.887922	1.22145	0.617875
GNLY	< 65	1.11715	0.945868	1.31944	0.192028
GOLM2	< 65	1.48162	1.0126	2.16789	0.0429236
GOPC	< 65	0.975472	0.886895	1.07289	0.609123
GP1BA	< 65	1.23726	0.913988	1.67488	0.16823
GP2	< 65	1.05065	0.939937	1.1744	0.384474
GP6	< 65	1.0051	0.898417	1.12446	0.929158
GPA33	< 65	0.967369	0.898926	1.04102	0.375553
GPC1	< 65	1.10836	0.81837	1.50111	0.506183
GPC5	< 65	0.898753	0.75339	1.07216	0.235656
GPKOW	< 65	1.0993	0.801435	1.50788	0.55708
GPNMB	< 65	1.19803	0.880026	1.63094	0.250983
GPR37	< 65	1.2838	1.10754	1.48811	0.00091431
GRAP2	< 65	0.985147	0.914724	1.06099	0.692499
GRK5	< 65	0.984012	0.785184	1.23319	0.888701
GRN	< 65	1.18602	0.853503	1.64807	0.309478
GRPEL1	< 65	1.11504	0.943866	1.31726	0.200338
GSAP	< 65	0.980889	0.857058	1.12261	0.779284
GSTA1	< 65	0.990043	0.881536	1.11191	0.865822
GSTA3	< 65	0.942964	0.828584	1.07313	0.373381
GSTP1	< 65	0.99374	0.865132	1.14147	0.929231
GUCA2A	< 65	1.44213	1.10837	1.87639	0.00640842
GUSB	< 65	1.07701	0.91775	1.2639	0.363509
GYS1	< 65	1.03137	0.928213	1.146	0.565623
GZMA	< 65	1.00583	0.754611	1.34068	0.968385
GZMB	< 65	1.00443	0.854214	1.18105	0.95738
GZMH	< 65	1.06398	0.941808	1.202	0.31898
HAGH	< 65	1.0428	0.917958	1.18462	0.519471
HAO1	< 65	1.04605	0.970219	1.12781	0.240965
HARS1	< 65	0.984297	0.867013	1.11745	0.806836
HAVCR1	< 65	1.20728	1.05689	1.37906	0.00551562
HAVCR2	< 65	1.49041	1.1548	1.92356	0.00217175
HBEGF	< 65	1.0254	0.905252	1.16149	0.693244
HBQ1	< 65	1.00383	0.860911	1.17048	0.961054
HCLS1	< 65	1.04917	0.880076	1.25075	0.592448
HDGF	< 65	1.02203	0.928206	1.12534	0.657345
HEBP1	< 65	1.14181	0.930696	1.40081	0.203582
HEXIM1	< 65	1.06649	0.946734	1.2014	0.289465
HGF	< 65	1.33922	1.0212	1.75628	0.0347149
HGS	< 65	1.01028	0.886176	1.15177	0.878438
HK2	< 65	0.665402	0.471068	0.939908	0.0207952
HLA-DRA	< 65	1.13621	0.86305	1.49582	0.362722
HLA-E	< 65	1.89714	1.36982	2.62744	0.000116247
HMBS	< 65	1.05642	0.850621	1.312	0.619564
HMOX1	< 65	1.03041	0.837552	1.26767	0.77694
HMOX2	< 65	1.20627	0.965834	1.50657	0.098231
HNMT	< 65	1.15619	0.964912	1.38538	0.115744
HNRNPK	< 65	1.02183	0.900581	1.1594	0.737571
HPCAL1	< 65	0.955853	0.839284	1.08861	0.496213
HPGDS	< 65	0.708628	0.542111	0.926293	0.0117274
HS3ST3B1	< 65	1.1681	0.896094	1.52268	0.250623
HS6ST1	< 65	1.13606	0.856834	1.50628	0.37541
HSD11B1	< 65	1.17452	0.936167	1.47355	0.164525
HSP90B1	< 65	1.03705	0.896922	1.19907	0.623297
HSPA1A	< 65	1.01843	0.892492	1.16213	0.786293
HSPB1	< 65	1.03038	0.903289	1.17536	0.655877
HSPB6	< 65	1.42949	1.13876	1.79445	0.00206939
HSPG2	< 65	1.49131	1.07562	2.06765	0.0165176
HTRA2	< 65	0.970841	0.825827	1.14132	0.719951
HYAL1	< 65	1.12211	0.738267	1.70553	0.589627
HYOU1	< 65	1.50672	1.03866	2.18572	0.0307861
ICA1	< 65	0.998345	0.876805	1.13673	0.980044
ICAM1	< 65	1.2581	0.909682	1.73997	0.16519
ICAM2	< 65	1.21096	0.907881	1.61521	0.192773
ICAM3	< 65	0.955754	0.671382	1.36058	0.801693
ICAM4	< 65	1.04678	0.867057	1.26376	0.63427
ICAM5	< 65	1.28636	1.05931	1.56206	0.0110356
ICOSLG	< 65	1.10232	0.686021	1.77124	0.687243
IDI2	< 65	1.29902	1.06403	1.58592	0.0101825
IDS	< 65	0.911022	0.335606	2.47302	0.854876
IDUA	< 65	1.09509	0.884454	1.35589	0.404601
IFNG	< 65	0.988344	0.901815	1.08317	0.801949
IFNGR1	< 65	1.39245	0.893401	2.17025	0.143696
IFNGR2	< 65	1.12714	0.932421	1.36253	0.216131
IFNL1	< 65	1.27455	1.05242	1.54356	0.0130292
IFNLR1	< 65	1.09174	0.866269	1.3759	0.457079
IGF1R	< 65	1.21707	0.786364	1.88368	0.378032
IGF2R	< 65	1.16563	0.769673	1.76527	0.469226
IGFBP1	< 65	1.04417	0.962686	1.13255	0.297125
IGFBP2	< 65	1.21815	1.03444	1.4345	0.0179859
IGFBP3	< 65	1.02013	0.784427	1.32665	0.881819
IGFBP4	< 65	1.48265	1.2315	1.78501	3.1959e-05
IGFBP6	< 65	1.34012	0.996894	1.80151	0.0524533
IGFBP7	< 65	1.47477	1.13861	1.91019	0.00324555
IGFBPL1	< 65	1.51628	1.1464	2.0055	0.00352685
IGSF3	< 65	1.06849	0.827006	1.38047	0.612297
IGSF8	< 65	1.50859	1.08373	2.10001	0.0148321
IKBKG	< 65	0.998733	0.899676	1.1087	0.981017
IKZF2	< 65	0.950267	0.853763	1.05768	0.350476
IL10	< 65	1.06325	0.950627	1.18922	0.282979
IL10RA	< 65	1.01627	0.852814	1.21106	0.856823
IL10RB	< 65	1.4219	1.04512	1.93452	0.0250276
IL11	< 65	1.04217	0.904456	1.20085	0.567848
IL12A_IL12B	< 65	1.12391	0.998677	1.26484	0.0526192
IL12B	< 65	1.15144	0.974028	1.36116	0.0985851
IL12RB1	< 65	1.19547	0.923318	1.54784	0.175525
IL13	< 65	1.05988	0.836269	1.34329	0.630479
IL13RA1	< 65	1.02013	0.689666	1.50894	0.920514
IL15	< 65	1.49511	1.15549	1.93455	0.00221848
IL15RA	< 65	1.53052	1.16168	2.01647	0.00248434
IL16	< 65	0.994733	0.807712	1.22506	0.960363
IL17A	< 65	1.18783	0.962504	1.46591	0.108736
IL17C	< 65	1.05398	0.93357	1.18993	0.395639
IL17D	< 65	1.09135	0.853978	1.39469	0.484838
IL17F	< 65	1.10087	0.96332	1.25807	0.158173
IL17RA	< 65	1.09081	0.89794	1.32512	0.381247
IL17RB	< 65	1.08091	0.894401	1.30632	0.420737
IL18	< 65	1.18849	0.951983	1.48376	0.127174
IL18BP	< 65	1.61199	1.2094	2.14858	0.00112644
IL18R1	< 65	1.39438	1.03589	1.87693	0.0283383
IL18RAP	< 65	0.928438	0.875436	0.984649	0.0132931
IL19	< 65	1.05258	0.934231	1.18593	0.399739
IL1A	< 65	0.925846	0.788425	1.08722	0.347275
IL1B	< 65	1.10455	0.926611	1.31666	0.267203
IL1R1	< 65	2.04776	1.3801	3.03841	0.000370528
IL1R2	< 65	0.907555	0.566237	1.45461	0.686931
IL1RAP	< 65	1.07958	0.874076	1.33341	0.477231
IL1RL1	< 65	1.09596	0.892682	1.34554	0.381338
IL1RL2	< 65	0.959413	0.732078	1.25734	0.763953
IL1RN	< 65	1.09741	0.941234	1.2795	0.235319
IL2	< 65	1.21569	0.893862	1.65338	0.213187
IL20	< 65	0.785389	0.623923	0.988643	0.0396599
IL20RA	< 65	1.0051	0.757271	1.33402	0.971929
IL22RA1	< 65	1.13255	0.951278	1.34836	0.161901
IL24	< 65	1.01732	0.827346	1.25092	0.870638
IL2RA	< 65	1.4818	1.18783	1.84852	0.000490899
IL2RB	< 65	0.899946	0.711903	1.13766	0.378035
IL32	< 65	1.33934	1.05824	1.69512	0.0150598
IL33	< 65	1.16069	0.908652	1.48265	0.232844
IL34	< 65	0.878506	0.677934	1.13842	0.327289
IL3RA	< 65	1.08066	0.774054	1.50872	0.648637
IL4	< 65	1.0122	0.918293	1.1157	0.807208
IL4R	< 65	1.36629	1.04228	1.79102	0.0238321
IL5	< 65	0.900509	0.835164	0.970967	0.0064
IL5RA	< 65	1.07552	0.910824	1.26999	0.390612
IL6	< 65	1.17423	1.03587	1.33106	0.0120379
IL6R	< 65	1.0464	0.797136	1.37361	0.743874
IL6ST	< 65	1.22864	0.719132	2.09912	0.451163
IL7	< 65	0.980277	0.842658	1.14037	0.796336
IL7R	< 65	0.827039	0.682556	1.00211	0.05256
ILKAP	< 65	1.07225	0.899383	1.27835	0.436727
IMPA1	< 65	0.914282	0.77504	1.07854	0.287746
ING1	< 65	0.943342	0.761851	1.16807	0.592644
INHBC	< 65	1.23978	0.960582	1.60013	0.0987242
INPP1	< 65	0.997026	0.834247	1.19157	0.973874
INPPL1	< 65	1.02005	0.922496	1.12792	0.698697
IPCEF1	< 65	0.988113	0.885142	1.10306	0.83135
IQGAP2	< 65	1.1238	0.932593	1.35421	0.219973
IRAG2	< 65	1.06348	0.955399	1.18378	0.260353
IRAK1	< 65	1.04809	0.905644	1.21293	0.52858
IRAK4	< 65	0.982689	0.897857	1.07554	0.704612
ISLR2	< 65	1.08179	0.84391	1.38673	0.53491
ISM1	< 65	1.28827	1.00979	1.64355	0.0415066
ITGA11	< 65	0.986405	0.73861	1.31733	0.926112
ITGA5	< 65	1.07818	0.746505	1.55722	0.688181
ITGA6	< 65	1.01132	0.830262	1.23186	0.910964
ITGAM	< 65	0.772093	0.566888	1.05158	0.100812
ITGAV	< 65	0.855872	0.495031	1.47974	0.577422
ITGB1	< 65	0.735107	0.450957	1.1983	0.217063
ITGB1BP1	< 65	0.975425	0.772211	1.23212	0.834636
ITGB1BP2	< 65	0.999422	0.91661	1.08971	0.989543
ITGB2	< 65	0.836331	0.601685	1.16248	0.287401
ITGB5	< 65	0.967504	0.746955	1.25317	0.802373
ITGB6	< 65	0.950323	0.689607	1.30961	0.755476
ITGB7	< 65	1.15917	0.946087	1.42024	0.154091
ITIH3	< 65	1.23149	0.95852	1.58219	0.103389
ITM2A	< 65	0.957939	0.822164	1.11614	0.581612
IVD	< 65	1.07096	0.877535	1.30701	0.49997
JAM2	< 65	1.70767	1.22142	2.38748	0.00174899
JCHAIN	< 65	1.19865	1.01668	1.41319	0.0310143
JUN	< 65	1.06366	0.906729	1.24774	0.448595
KAZALD1	< 65	0.955586	0.775227	1.17791	0.670326
KCNIP4	< 65	0.869565	0.68131	1.10984	0.261524
KDR	< 65	0.956326	0.64906	1.40905	0.821333
KEL	< 65	1.07533	0.824628	1.40224	0.591797
KIFBP	< 65	0.984456	0.871973	1.11145	0.800212
KIR2DL3	< 65	1.16669	1.03709	1.31248	0.010281
KIR3DL1	< 65	1.07392	0.991142	1.1636	0.0814071
KIRREL2	< 65	1.1294	0.88868	1.43532	0.319741
KIT	< 65	0.902622	0.662767	1.22928	0.515622
KITLG	< 65	0.923089	0.728363	1.16988	0.50794
KLB	< 65	0.997784	0.873387	1.1399	0.973955
KLK1	< 65	1.07945	1.00768	1.15633	0.0294164
KLK10	< 65	1.21686	0.999798	1.48105	0.0502321
KLK11	< 65	1.15622	0.907504	1.47311	0.240148
KLK12	< 65	1.01521	0.945148	1.09046	0.679079
KLK13	< 65	1.11377	0.902904	1.37388	0.314322
KLK14	< 65	1.3053	1.05934	1.60836	0.0123789
KLK4	< 65	1.24584	1.0837	1.43222	0.00200131
KLK6	< 65	1.0126	0.749659	1.36778	0.934921
KLK8	< 65	1.21837	0.946815	1.56782	0.124731
KLRB1	< 65	1.1904	0.922238	1.53653	0.180778
KLRD1	< 65	1.12794	0.925118	1.37523	0.233888
KRT14	< 65	1.36074	0.984304	1.88113	0.0622862
KRT18	< 65	1.09827	0.974128	1.23823	0.125603
KRT19	< 65	1.13246	0.984585	1.30253	0.0814397
KRT5	< 65	1.00844	0.849658	1.19689	0.923434
KYAT1	< 65	1.0611	0.893774	1.25974	0.498193
KYNU	< 65	0.970744	0.772413	1.22	0.799002
L1CAM	< 65	0.924751	0.663969	1.28796	0.643483
LACTB2	< 65	1.04305	0.901267	1.20713	0.571794
LAG3	< 65	1.38048	1.10125	1.73051	0.00516616
LAIR1	< 65	1.3532	1.08928	1.68108	0.00628447
LAIR2	< 65	1.01103	0.91497	1.11718	0.829447
LAMA4	< 65	1.10204	0.833894	1.4564	0.494587
LAMP2	< 65	0.946118	0.607353	1.47384	0.806521
LAMP3	< 65	1.31584	1.12985	1.53244	0.000415063
LAP3	< 65	1.12462	0.891988	1.41792	0.320572
LAT	< 65	0.964779	0.853486	1.09058	0.566386
LAT2	< 65	0.992883	0.917998	1.07388	0.85831
LAYN	< 65	1.57215	1.2201	2.02577	0.000468652
LBP	< 65	1.16524	0.977718	1.38873	0.0875828
LBR	< 65	1.10894	0.984973	1.24852	0.0873278
LCN2	< 65	1.38619	1.08032	1.77868	0.0102479
LDLR	< 65	0.961443	0.78568	1.17652	0.702653
LEFTY2	< 65	1.05811	0.884419	1.26591	0.536963
LEP	< 65	1.10854	0.949929	1.29364	0.190878
LEPR	< 65	1.10027	0.819056	1.47805	0.525717
LGALS1	< 65	1.41319	1.08916	1.83362	0.00924866
LGALS3	< 65	1.7455	1.25975	2.41856	0.000814627
LGALS4	< 65	1.27295	1.07664	1.50505	0.00474033
LGALS7_LGALS7B	< 65	1.31012	1.0729	1.59979	0.00803927
LGALS8	< 65	1.04436	0.88431	1.23339	0.609049
LGALS9	< 65	1.69697	1.28286	2.24475	0.000211206
LGMN	< 65	1.33432	1.02697	1.73367	0.0308338
LHB	< 65	0.939214	0.835562	1.05572	0.293205
LHPP	< 65	1.05133	0.893563	1.23695	0.546252
LIF	< 65	1.04894	0.84722	1.2987	0.661019
LIFR	< 65	1.07592	0.736671	1.5714	0.704954
LILRA2	< 65	1.18807	0.891655	1.58303	0.239247
LILRA5	< 65	1.44793	1.08549	1.93138	0.0118
LILRB1	< 65	1.32989	0.926605	1.90869	0.121984
LILRB2	< 65	1.36977	1.03511	1.81264	0.027705
LILRB4	< 65	1.33469	1.09135	1.63228	0.00493557
LILRB5	< 65	0.905405	0.792849	1.03394	0.14232
LPCAT2	< 65	1.03417	0.87013	1.22913	0.702988
LPL	< 65	1.1358	0.923044	1.3976	0.22886
LPO	< 65	1.1531	0.976646	1.36142	0.0927398
LRIG1	< 65	1.5515	1.19996	2.00603	0.000806474
LRP1	< 65	1.33071	0.928286	1.9076	0.119946
LRP11	< 65	1.38816	1.09455	1.76052	0.00682793
LRPAP1	< 65	1.17087	0.974456	1.40687	0.0922206
LRRC25	< 65	1.25119	0.989328	1.58237	0.0614215
LRRN1	< 65	0.757271	0.599644	0.956332	0.0195445
LSM1	< 65	0.785178	0.644484	0.956586	0.0163697
LSP1	< 65	1.06404	0.837967	1.35112	0.610474
LTA	< 65	0.896964	0.726051	1.10811	0.31336
LTA4H	< 65	1.1055	0.940345	1.29967	0.224388
LTBP2	< 65	1.59797	1.21216	2.10657	0.000885014
LTBP3	< 65	1.15459	0.971213	1.37259	0.103316
LTBR	< 65	1.45932	1.08063	1.97071	0.0136657
LTO1	< 65	1.17497	0.873308	1.58084	0.286811
LXN	< 65	0.998177	0.878894	1.13365	0.977586
LY6D	< 65	1.23919	0.976687	1.57226	0.0774331
LY75	< 65	0.863555	0.677013	1.1015	0.237422
LY9	< 65	1.0019	0.706376	1.42107	0.991491
LY96	< 65	1.04286	0.811772	1.33972	0.74266
LYAR	< 65	1.07925	0.894331	1.30239	0.426426
LYN	< 65	0.971279	0.868615	1.08608	0.609146
LYPD1	< 65	0.951757	0.775641	1.16786	0.635766
LYPD3	< 65	0.875621	0.671794	1.14129	0.32588
LYPD8	< 65	1.03259	0.851739	1.25184	0.744092
MAD1L1	< 65	1.10023	0.931635	1.29934	0.260348
MAEA	< 65	1.33482	0.996637	1.78776	0.0526963
MAGED1	< 65	1.0896	0.897118	1.32337	0.386907
MANF	< 65	0.969999	0.895541	1.05065	0.454751
MANSC1	< 65	1.6452	1.19302	2.26876	0.00239425
MAP2K6	< 65	0.988831	0.896089	1.09117	0.823117
MAP3K5	< 65	1.04897	0.952954	1.15465	0.329023
MAP4K5	< 65	0.967301	0.887424	1.05437	0.449609
MAPK9	< 65	1.09894	0.865175	1.39586	0.439431
MAPT	< 65	0.883808	0.735485	1.06204	0.187573
MARCO	< 65	0.922098	0.638642	1.33136	0.665175
MASP1	< 65	1.11809	0.728959	1.71493	0.609044
MATN2	< 65	1.1365	0.813339	1.58805	0.4535
MATN3	< 65	1.23787	0.928919	1.64958	0.145206
MAVS	< 65	1.08439	0.973194	1.20829	0.142175
MAX	< 65	1.00576	0.920609	1.09878	0.898777
MB	< 65	1.17489	0.992466	1.39085	0.0611848
MCAM	< 65	0.966715	0.719904	1.29814	0.821919
MCFD2	< 65	1.15274	0.929386	1.42977	0.195819
MDGA1	< 65	0.955192	0.84373	1.08138	0.468975
MDK	< 65	1.32265	1.08225	1.61646	0.0062902
MED18	< 65	1.00916	0.885848	1.14965	0.890882
MEGF10	< 65	0.905936	0.711566	1.1534	0.4227
MEGF9	< 65	1.25227	0.768704	2.04003	0.366258
MEP1B	< 65	0.962785	0.885829	1.04643	0.372247
MEPE	< 65	0.615611	0.417149	0.908494	0.0145527
MERTK	< 65	1.21945	0.836259	1.77823	0.302598
MESD	< 65	0.986573	0.909889	1.06972	0.743339
MET	< 65	0.84419	0.516128	1.38078	0.499851
METAP1	< 65	1.02991	0.735406	1.44235	0.863825
METAP1D	< 65	1.01502	0.899441	1.14544	0.809035
METAP2	< 65	1.05284	0.887183	1.24942	0.555538
MFAP3	< 65	1.02378	0.869535	1.20539	0.777882
MFAP5	< 65	1.23286	0.975673	1.55785	0.0794839
MFGE8	< 65	1.26111	1.01732	1.56331	0.0342853
MGLL	< 65	0.952849	0.854282	1.06279	0.385979
MGMT	< 65	0.9826	0.904499	1.06744	0.67784
MIA	< 65	1.18742	0.932204	1.51251	0.164109
MICB_MICA	< 65	1.02737	0.966196	1.09242	0.388626
MIF	< 65	0.984721	0.855506	1.13345	0.830126
MILR1	< 65	1.07018	0.892727	1.28291	0.463394
MITD1	< 65	0.988916	0.893949	1.09397	0.828686
MLN	< 65	1.04562	0.93959	1.16361	0.413503
MME	< 65	1.0143	0.901191	1.1416	0.813947
MMP1	< 65	1.17409	1.05042	1.31232	0.00470866
MMP10	< 65	1.0544	0.904565	1.22907	0.498138
MMP12	< 65	1.4682	1.25717	1.71465	1.22951e-06
MMP13	< 65	0.865993	0.637545	1.1763	0.357149
MMP3	< 65	1.08333	0.902145	1.30091	0.391346
MMP7	< 65	1.15036	0.965139	1.37113	0.117854
MMP8	< 65	1.104	0.979428	1.24443	0.105294
MMP9	< 65	1.08859	0.931206	1.27258	0.286684
MNDA	< 65	1.01141	0.928548	1.10168	0.794674
MOG	< 65	1.06315	0.804151	1.40557	0.667282
MPHOSPH8	< 65	0.980435	0.865266	1.11093	0.75662
MPI	< 65	1.00927	0.8959	1.137	0.879308
MPIG6B	< 65	0.974602	0.859971	1.10451	0.686972
MPO	< 65	1.19049	0.990236	1.43123	0.0635132
MRPL46	< 65	0.894133	0.612382	1.30551	0.562276
MSLN	< 65	1.25977	1.10395	1.43759	0.000607889
MSMB	< 65	1.11903	0.990127	1.26472	0.0716871
MSR1	< 65	1.54441	1.24879	1.91002	6.08349e-05
MSRA	< 65	0.958356	0.840036	1.09334	0.526951
MSTN	< 65	0.926427	0.782378	1.097	0.375447
MTPN	< 65	0.845452	0.579147	1.23421	0.384416
MUC13	< 65	1.05124	0.880921	1.25448	0.57952
MUC16	< 65	1.0378	0.984545	1.09394	0.167427
MVK	< 65	1.05971	0.939454	1.19536	0.345314
MYO9B	< 65	1.12521	0.970276	1.30488	0.118576
MYOC	< 65	1.03888	0.850822	1.26851	0.708108
MZB1	< 65	1.17065	0.987241	1.38813	0.0699401
MZT1	< 65	1.05796	0.865	1.29397	0.583414
NAAA	< 65	1.03065	0.873853	1.21559	0.71992
NADK	< 65	1.00746	0.868533	1.16862	0.921747
NAMPT	< 65	1.06685	0.918592	1.23903	0.396629
NBL1	< 65	1.47857	1.05799	2.06635	0.0220155
NBN	< 65	0.971356	0.787847	1.19761	0.785591
NCAM1	< 65	0.80848	0.600034	1.08934	0.16226
NCAM2	< 65	0.998026	0.712414	1.39814	0.990836
NCAN	< 65	1.05482	0.834665	1.33305	0.654971
NCF2	< 65	0.981751	0.88185	1.09297	0.73659
NCK2	< 65	0.971829	0.88693	1.06485	0.540075
NCLN	< 65	0.969634	0.810094	1.1606	0.736718
NCR1	< 65	1.15355	0.90564	1.46932	0.247226
NCS1	< 65	1.19444	0.86951	1.64079	0.272716
NDRG1	< 65	1.08642	0.947973	1.24508	0.233357
NDUFS6	< 65	1.06825	0.970481	1.17588	0.177603
NECTIN2	< 65	1.72143	1.27308	2.32769	0.000418078
NECTIN4	< 65	1.60191	1.21662	2.10921	0.000788157
NEFL	< 65	1.30086	1.06132	1.59447	0.0113053
NELL1	< 65	0.703261	0.56215	0.879792	0.00206433
NELL2	< 65	1.10652	0.788967	1.55188	0.557531
NFASC	< 65	1.0019	0.724159	1.38617	0.990846
NFATC1	< 65	0.97345	0.880926	1.07569	0.597435
NFATC3	< 65	1.0134	0.854092	1.20242	0.878774
NFKBIE	< 65	0.90728	0.733794	1.12178	0.368837
NGF	< 65	0.512987	0.246047	1.06954	0.0749666
NID1	< 65	1.27563	0.972669	1.67295	0.0784611
NID2	< 65	1.08021	0.942855	1.23758	0.26615
NINJ1	< 65	0.992676	0.835212	1.17983	0.933517
NME3	< 65	1.09293	0.73777	1.61906	0.657624
NMNAT1	< 65	1.00796	0.897735	1.13171	0.893286
NOMO1	< 65	1.12321	0.731155	1.72549	0.595798
NOS1	< 65	1.23693	1.04364	1.46602	0.0141764
NOS3	< 65	1.07171	0.873815	1.31442	0.506093
NOTCH1	< 65	1.53757	0.858779	2.75287	0.147707
NOTCH3	< 65	1.22479	0.915225	1.63907	0.172545
NPDC1	< 65	1.63035	1.24303	2.13836	0.00041234
NPM1	< 65	1.0597	0.912643	1.23045	0.446827
NPPB	< 65	1.0958	1.02608	1.17025	0.00637624
NPPC	< 65	1.10538	0.919839	1.32834	0.285202
NPTN	< 65	1.16045	1.02467	1.31423	0.019084
NPTX1	< 65	1.22296	0.98091	1.52474	0.0736614
NPTXR	< 65	1.19627	0.917246	1.56017	0.185992
NPY	< 65	0.953922	0.821459	1.10775	0.536273
NRCAM	< 65	1.29162	0.919994	1.81337	0.139333
NRP1	< 65	0.804627	0.560564	1.15495	0.238481
NRP2	< 65	1.38264	0.979242	1.95221	0.0656479
NRTN	< 65	1.1485	0.952517	1.38481	0.146945
NSFL1C	< 65	1.06393	0.924179	1.22481	0.388398
NT5C3A	< 65	0.979762	0.878898	1.0922	0.712227
NT5E	< 65	0.942083	0.779571	1.13847	0.536853
NTF3	< 65	0.99731	0.764365	1.30125	0.984168
NTF4	< 65	0.979543	0.712211	1.34722	0.898854
NTproBNP	< 65	1.14688	1.06624	1.23362	0.000229364
NTRK2	< 65	0.898852	0.628127	1.28626	0.559754
NTRK3	< 65	1.09117	0.700968	1.69859	0.699176
NUB1	< 65	0.998472	0.886247	1.12491	0.979945
NUCB2	< 65	1.35406	1.04239	1.75893	0.0231442
NUDC	< 65	1.08003	0.924241	1.26208	0.332692
NUDT2	< 65	1.02861	0.857492	1.23388	0.761212
NUDT5	< 65	1.09294	0.902283	1.32387	0.363543
NXPH1	< 65	1.07821	0.848614	1.36993	0.537637
OBP2B	< 65	0.864207	0.727761	1.02624	0.0959903
ODAM	< 65	0.788065	0.64567	0.961865	0.0191607
OGFR	< 65	1.18537	0.870939	1.61333	0.279545
OGN	< 65	1.22714	0.997552	1.50957	0.0527688
OLR1	< 65	1.10306	0.950465	1.28014	0.196632
OMD	< 65	0.871599	0.708136	1.07279	0.19467
OMG	< 65	0.874752	0.76696	0.997693	0.0461056
OPTC	< 65	1.14973	0.910069	1.4525	0.24205
OSCAR	< 65	1.32075	1.02822	1.6965	0.0294157
OSM	< 65	1.13147	0.988249	1.29544	0.0736453
OSMR	< 65	1.19071	0.747627	1.8964	0.462271
OXT	< 65	1.06681	0.999839	1.13826	0.0505658
P4HB	< 65	1.13725	0.867433	1.49099	0.351976
PADI2	< 65	1.00071	0.859391	1.16526	0.99274
PADI4	< 65	0.991688	0.886733	1.10907	0.883733
PAEP	< 65	1.01759	0.930371	1.11299	0.702908
PAG1	< 65	1.12513	0.951476	1.33047	0.168068
PAK4	< 65	0.923041	0.788256	1.08087	0.320053
PAM	< 65	1.32255	0.930792	1.8792	0.118798
PAMR1	< 65	0.791644	0.540385	1.15973	0.230399
PAPPA	< 65	1.036	0.833148	1.28825	0.750387
PARK7	< 65	0.964969	0.803602	1.15874	0.702507
PARP1	< 65	1.09713	0.901425	1.33532	0.355107
PBLD	< 65	1.06912	0.882845	1.2947	0.493801
PCDH1	< 65	1.03853	0.629455	1.71345	0.882358
PCDH17	< 65	1.29856	1.00639	1.67555	0.044543
PCOLCE	< 65	1.08484	0.904399	1.30128	0.380291
PCSK9	< 65	1.27675	0.984728	1.65536	0.065205
PDCD1	< 65	1.32366	1.07163	1.63495	0.00926872
PDCD1LG2	< 65	1.38683	1.06378	1.80798	0.0156507
PDCD5	< 65	1.11684	0.948809	1.31463	0.184065
PDCD6	< 65	1.22972	1.05342	1.43552	0.00881395
PDGFA	< 65	1.07012	0.940425	1.2177	0.303876
PDGFB	< 65	1.04495	0.934555	1.16839	0.440194
PDGFC	< 65	0.917649	0.626091	1.34498	0.659517
PDGFRA	< 65	1.46206	1.04152	2.05241	0.0281581
PDGFRB	< 65	1.06404	0.813354	1.39198	0.650671
PDLIM7	< 65	1.00929	0.933071	1.09174	0.81738
PDP1	< 65	0.940587	0.779443	1.13505	0.522934
PEAR1	< 65	1.05147	0.704811	1.56864	0.805739
PEBP1	< 65	1.06087	0.896323	1.25562	0.491998
PECAM1	< 65	1.07487	0.78505	1.47167	0.65245
PFDN2	< 65	0.962794	0.813503	1.13948	0.659163
PFKFB2	< 65	0.944799	0.835387	1.06854	0.365854
PGF	< 65	1.50554	1.04369	2.17177	0.0286147
PGLYRP1	< 65	1.19475	0.978822	1.45832	0.0801975
PHOSPHO1	< 65	1.33401	0.969443	1.83568	0.0768172
PI3	< 65	1.07742	0.912138	1.27265	0.380149
PIGR	< 65	1.53577	1.21072	1.94808	0.000406332
PIK3AP1	< 65	1.06361	0.908519	1.24518	0.44312
PIK3IP1	< 65	1.772	1.30196	2.41172	0.000274851
PILRA	< 65	1.32023	1.05257	1.65596	0.0162511
PILRB	< 65	1.16381	0.984942	1.37517	0.0747831
PKLR	< 65	1.05514	0.913499	1.21875	0.465493
PLA2G10	< 65	1.17	0.98361	1.39171	0.0761723
PLA2G15	< 65	1.28226	0.892846	1.84151	0.178216
PLA2G1B	< 65	1.00767	0.820055	1.23821	0.942049
PLA2G2A	< 65	1.23781	1.03549	1.47968	0.0191317
PLA2G4A	< 65	0.967155	0.865652	1.08056	0.55494
PLA2G7	< 65	1.49475	0.971955	2.29875	0.067181
PLAT	< 65	1.26288	1.03694	1.53805	0.0203016
PLAU	< 65	0.875001	0.630821	1.2137	0.423788
PLAUR	< 65	1.78465	1.33991	2.377	7.46561e-05
PLIN1	< 65	1.15824	0.915467	1.4654	0.220924
PLIN3	< 65	1.11017	0.890457	1.38409	0.352958
PLPBP	< 65	1.0326	0.897863	1.18755	0.652937
PLTP	< 65	1.19324	0.879979	1.61802	0.255501
PLXDC1	< 65	0.723821	0.520808	1.00597	0.0542849
PLXNA4	< 65	1.01635	0.902344	1.14476	0.789354
PLXNB2	< 65	1.5592	1.06087	2.29162	0.0237737
PLXNB3	< 65	1.09628	0.891759	1.34771	0.382897
PM20D1	< 65	0.979289	0.931673	1.02934	0.410526
PMVK	< 65	0.971385	0.88823	1.06232	0.524866
PNLIPRP2	< 65	1.01679	0.98233	1.05247	0.343837
PNPT1	< 65	1.00673	0.925871	1.09466	0.87518
PODXL	< 65	0.677692	0.357645	1.28414	0.232839
PODXL2	< 65	1.29896	0.945793	1.78401	0.106152
POLR2F	< 65	1.21038	0.947574	1.54608	0.126309
PON2	< 65	0.872042	0.651457	1.16732	0.357463
PON3	< 65	0.819775	0.593879	1.1316	0.226931
PPCDC	< 65	1.05522	0.86449	1.28803	0.59721
PPIB	< 65	0.999603	0.902115	1.10763	0.993951
PPM1A	< 65	0.797794	0.560756	1.13503	0.209164
PPME1	< 65	1.08914	0.933842	1.27027	0.27662
PPP1R12A	< 65	0.992088	0.893621	1.10141	0.881599
PPP1R2	< 65	1.01036	0.894631	1.14106	0.868102
PPP1R9B	< 65	1.03026	0.928375	1.14334	0.574675
PPP3R1	< 65	0.943907	0.744826	1.1962	0.632895
PPY	< 65	0.966938	0.885361	1.05603	0.45468
PQBP1	< 65	1.11519	0.931672	1.33486	0.234641
PRCP	< 65	1.2428	0.921936	1.67534	0.153704
PRDX1	< 65	1.04247	0.945012	1.14999	0.406182
PRDX3	< 65	1.00093	0.871029	1.1502	0.989576
PRDX5	< 65	0.906113	0.784581	1.04647	0.179657
PRDX6	< 65	1.10531	0.939682	1.30013	0.226714
PREB	< 65	1.52757	1.07387	2.17296	0.0184529
PRELP	< 65	1.39623	0.951834	2.04812	0.0877348
PRKAB1	< 65	1.14457	0.954762	1.37211	0.144403
PRKAR1A	< 65	1.07123	0.950494	1.20731	0.259403
PRKCQ	< 65	0.947046	0.778413	1.15221	0.586565
PRKRA	< 65	0.90644	0.779942	1.05345	0.200211
PRL	< 65	0.914472	0.810921	1.03124	0.144783
PROC	< 65	0.806823	0.543481	1.19777	0.286963
PROK1	< 65	1.04057	0.868732	1.24639	0.665851
PRSS2	< 65	1.08889	0.926359	1.27995	0.301814
PRSS27	< 65	1.36925	1.0808	1.73469	0.00922079
PRSS8	< 65	1.34095	1.07587	1.67135	0.00903454
PRTFDC1	< 65	1.00169	0.918525	1.09239	0.969491
PRTG	< 65	1.09283	0.723536	1.65062	0.673073
PRTN3	< 65	1.26927	1.07162	1.50338	0.00576311
PSG1	< 65	0.990457	0.918509	1.06804	0.803203
PSIP1	< 65	1.07342	0.921524	1.25035	0.362752
PSMA1	< 65	0.938746	0.778909	1.13138	0.506845
PSMD9	< 65	1.07476	0.918674	1.25737	0.367831
PSME1	< 65	0.993221	0.775491	1.27208	0.957035
PSME2	< 65	1.11338	0.869668	1.42538	0.39417
PSMG3	< 65	1.04493	0.866372	1.26029	0.645724
PSPN	< 65	1.01187	0.914798	1.11925	0.81856
PSRC1	< 65	0.966169	0.821543	1.13625	0.677408
PTEN	< 65	0.845285	0.613382	1.16486	0.304278
PTGDS	< 65	1.27571	0.950994	1.71131	0.104219
PTH1R	< 65	1.15163	0.890676	1.48903	0.281535
PTK7	< 65	1.41173	1.08269	1.84077	0.0108719
PTN	< 65	1.03297	0.856889	1.24524	0.733685
PTPN1	< 65	1.06223	0.938372	1.20244	0.339876
PTPN6	< 65	0.953623	0.854737	1.06395	0.395211
PTPRF	< 65	1.20663	0.852749	1.70738	0.288877
PTPRM	< 65	1.09531	0.734311	1.63379	0.655417
PTPRN2	< 65	1.32073	1.00615	1.73367	0.0450524
PTPRS	< 65	1.14799	0.798726	1.64997	0.455849
PTS	< 65	1.07111	0.886703	1.29388	0.476064
PTX3	< 65	1.12122	0.922764	1.36237	0.249633
PVALB	< 65	0.995616	0.914028	1.08449	0.919774
PVR	< 65	1.49026	1.18161	1.87955	0.000753521
PXN	< 65	0.956102	0.800013	1.14264	0.621552
QDPR	< 65	1.02344	0.812424	1.28928	0.844055
QPCT	< 65	1.5001	1.04847	2.14628	0.0264894
RAB37	< 65	1.04873	0.928245	1.18485	0.444775
RAB6A	< 65	1.07739	0.852862	1.36104	0.531851
RAB6B	< 65	1.10803	0.895147	1.37154	0.34598
RABEPK	< 65	1.11435	0.943853	1.31564	0.201269
RABGAP1L	< 65	0.993494	0.843341	1.17038	0.937771
RAD23B	< 65	1.03609	0.842466	1.27423	0.73692
RANGAP1	< 65	0.934565	0.76683	1.13899	0.502525
RARRES1	< 65	1.15904	0.858456	1.56486	0.33526
RARRES2	< 65	1.28688	1.03333	1.60263	0.0242672
RASA1	< 65	1.3499	0.998541	1.82489	0.0511153
RASSF2	< 65	1.01032	0.869591	1.17383	0.893269
RBKS	< 65	1.04828	0.868157	1.26577	0.624029
RBP2	< 65	1.23025	1.09876	1.37747	0.000326746
RBP5	< 65	1.26057	1.07518	1.47792	0.00432796
RCOR1	< 65	0.961568	0.759854	1.21683	0.744235
REG1A	< 65	1.33828	1.11766	1.60245	0.00152291
REG1B	< 65	1.15697	0.995569	1.34453	0.0571624
REG3A	< 65	1.25974	1.08738	1.45943	0.00209897
REG4	< 65	1.28063	1.07727	1.52238	0.00505334
RELT	< 65	1.87961	1.38221	2.55601	5.72378e-05
REN	< 65	1.16093	1.0495	1.28418	0.00374946
RET	< 65	0.872071	0.690827	1.10087	0.249501
RETN	< 65	1.42948	1.14507	1.78453	0.00159459
RGMA	< 65	1.05575	0.80675	1.38161	0.692609
RGMB	< 65	1.22905	0.898996	1.68027	0.196135
RGS8	< 65	0.924532	0.77648	1.10081	0.378168
RHOC	< 65	0.972834	0.895114	1.0573	0.516769
RILP	< 65	1.08501	0.928899	1.26736	0.303275
RNASE3	< 65	1.01658	0.940692	1.09858	0.677873
RNASET2	< 65	1.58479	1.08389	2.31716	0.0175184
RNF41	< 65	0.978235	0.852258	1.12283	0.754392
ROBO1	< 65	1.14258	0.774804	1.68492	0.501233
ROBO2	< 65	1.30063	0.913785	1.85125	0.144452
ROR1	< 65	1.18443	0.909574	1.54233	0.208957
RP2	< 65	0.964596	0.76397	1.21791	0.761899
RRM2	< 65	0.986508	0.830475	1.17186	0.877107
RRM2B	< 65	0.985789	0.843002	1.15276	0.857708
RSPO1	< 65	1.5173	1.14001	2.01945	0.00425799
RSPO3	< 65	1.67535	1.19404	2.35066	0.00282337
RTBDN	< 65	1.01424	0.729722	1.40969	0.932921
RTN4R	< 65	1.37303	1.04007	1.81257	0.0252669
RUVBL1	< 65	1.08615	0.995903	1.18457	0.0618696
RWDD1	< 65	0.997479	0.857538	1.16026	0.973891
S100A11	< 65	1.0235	0.861229	1.21633	0.792019
S100A12	< 65	1.01486	0.896994	1.14821	0.814875
S100A16	< 65	0.97679	0.831757	1.14711	0.774601
S100A4	< 65	0.939556	0.800672	1.10253	0.444888
S100P	< 65	1.09554	0.928617	1.29247	0.279292
SAMD9L	< 65	1.05578	0.919517	1.21224	0.44135
SCAMP3	< 65	1.03998	0.92497	1.1693	0.512051
SCARA5	< 65	1.38125	1.04642	1.82322	0.0225871
SCARB1	< 65	0.931628	0.786362	1.10373	0.41286
SCARB2	< 65	1.65538	1.25594	2.18187	0.000346949
SCARF1	< 65	1.20977	0.959855	1.52476	0.106754
SCARF2	< 65	1.32661	0.987734	1.78174	0.0603826
SCG2	< 65	1.43378	1.0822	1.8996	0.0120613
SCG3	< 65	1.29252	0.995511	1.67814	0.0540758
SCGB1A1	< 65	0.959933	0.804185	1.14584	0.650742
SCGB3A2	< 65	1.0071	0.903482	1.1226	0.898354
SCGN	< 65	1.05977	0.860904	1.30457	0.584052
SCLY	< 65	1.03548	0.841031	1.27488	0.74252
SCP2	< 65	1.03901	0.903067	1.19541	0.592741
SCRN1	< 65	1.04089	0.865189	1.25228	0.670916
SDC1	< 65	0.952876	0.756853	1.19967	0.681234
SDC4	< 65	1.03026	0.829202	1.28007	0.787817
SELE	< 65	1.12723	0.93544	1.35834	0.208167
SELP	< 65	1.05085	0.875198	1.26177	0.595044
SELPLG	< 65	0.870171	0.611532	1.2382	0.439666
SEMA3F	< 65	1.56229	1.1023	2.21422	0.012162
SEMA4C	< 65	0.935002	0.65117	1.34255	0.71578
SEMA4D	< 65	0.897364	0.638113	1.26194	0.533581
SEMA7A	< 65	1.24308	0.866426	1.78346	0.237414
SEPTIN9	< 65	0.890126	0.620349	1.27722	0.527519
SERPINA11	< 65	1.49029	1.18264	1.87799	0.00071983
SERPINA12	< 65	1.05145	0.968753	1.1412	0.229982
SERPINA9	< 65	1.02289	0.897835	1.16537	0.733689
SERPINB1	< 65	0.988131	0.891404	1.09535	0.820284
SERPINB5	< 65	0.891391	0.740709	1.07273	0.223628
SERPINB6	< 65	1.01853	0.86585	1.19814	0.824625
SERPINB8	< 65	1.04467	0.901389	1.21072	0.561511
SERPINB9	< 65	0.934944	0.700565	1.24774	0.647779
SERPINE1	< 65	1.06382	0.920238	1.22981	0.402973
SESTD1	< 65	1.05919	0.895436	1.2529	0.502142
SETMAR	< 65	1.2813	0.936283	1.75345	0.121464
SEZ6L	< 65	1.25895	0.880398	1.80027	0.206969
SEZ6L2	< 65	1.59555	1.07014	2.37893	0.0218684
SF3B4	< 65	1.01857	0.889726	1.16608	0.789716
SFRP1	< 65	1.1657	0.945124	1.43776	0.151962
SFTPA1	< 65	1.18195	0.98371	1.42015	0.0743163
SFTPA2	< 65	1.0843	0.927578	1.2675	0.30957
SFTPD	< 65	1.04532	0.910241	1.20045	0.530094
SH2B3	< 65	0.995467	0.901867	1.09878	0.928145
SH2D1A	< 65	1.08121	0.891198	1.31173	0.42846
SHMT1	< 65	0.967354	0.868099	1.07796	0.54789
SIAE	< 65	1.07199	0.870335	1.32036	0.513238
SIGLEC1	< 65	1.25857	0.994255	1.59316	0.0558633
SIGLEC10	< 65	1.28865	0.966114	1.71886	0.0844476
SIGLEC15	< 65	0.979392	0.842024	1.13917	0.787108
SIGLEC5	< 65	1.08062	0.98757	1.18245	0.0914605
SIGLEC6	< 65	1.14558	0.864934	1.51729	0.343158
SIGLEC7	< 65	1.26425	0.897996	1.77989	0.1791
SIGLEC9	< 65	1.08852	0.785343	1.50873	0.610582
SIRPA	< 65	1.12089	0.932845	1.34683	0.223209
SIRPB1	< 65	1.23873	1.01839	1.50675	0.0321662
SIRT2	< 65	0.999395	0.896791	1.11374	0.991265
SIRT5	< 65	1.13312	0.942521	1.36226	0.183518
SIT1	< 65	1.09237	0.920608	1.29619	0.311408
SKAP1	< 65	1.00533	0.884585	1.14256	0.935079
SKAP2	< 65	1.01679	0.923338	1.11971	0.734947
SLAMF1	< 65	1.14645	0.983276	1.3367	0.0810381
SLAMF6	< 65	1.19431	0.919681	1.55095	0.182875
SLAMF7	< 65	1.10525	0.939188	1.30068	0.228312
SLAMF8	< 65	1.24595	1.04151	1.49051	0.0161793
SLC16A1	< 65	1.0577	0.866874	1.29052	0.580534
SLC27A4	< 65	1.16155	0.982551	1.37317	0.0794576
SLC39A14	< 65	1.21351	0.901583	1.63335	0.201758
SLC39A5	< 65	1.17106	0.958868	1.43022	0.121573
SLIT2	< 65	1.08995	0.895864	1.32609	0.389298
SLITRK2	< 65	0.947779	0.752559	1.19364	0.648548
SLITRK6	< 65	1.32409	1.00947	1.73677	0.0425516
SMAD1	< 65	0.973305	0.862775	1.098	0.659977
SMAD5	< 65	1.63813	1.08638	2.47008	0.0185019
SMARCA2	< 65	1.02803	0.893831	1.18238	0.698484
SMOC1	< 65	1.36658	1.00901	1.85085	0.0435936
SMOC2	< 65	1.23451	0.97081	1.56985	0.0857298
SMPD1	< 65	1.32157	1.07834	1.61967	0.00721531
SMPDL3A	< 65	1.04145	0.892391	1.21541	0.606297
SNAP23	< 65	0.97515	0.874604	1.08726	0.650385
SNAP29	< 65	1.01081	0.90898	1.12405	0.842648
SNCG	< 65	1.16358	1.02082	1.32632	0.0233
SNX9	< 65	1.03046	0.896495	1.18445	0.672781
SOD1	< 65	1.03643	0.854815	1.25663	0.715838
SOD2	< 65	1.23378	0.952406	1.59829	0.111663
SORCS2	< 65	1.42735	1.08023	1.886	0.0123188
SORD	< 65	1.0061	0.860448	1.17642	0.939197
SORT1	< 65	1.33574	1.03151	1.7297	0.0281442
SOST	< 65	0.948073	0.746175	1.2046	0.662519
SPARC	< 65	1.08227	0.949169	1.23404	0.23767
SPARCL1	< 65	1.10395	0.778195	1.56607	0.579349
SPINK1	< 65	1.59047	1.26795	1.99503	5.98988e-05
SPINK4	< 65	1.21892	1.05844	1.40372	0.00598455
SPINK5	< 65	1.11603	0.856818	1.45365	0.415615
SPINK6	< 65	1.22024	1.01607	1.46545	0.03312
SPINT1	< 65	1.38218	0.96518	1.97934	0.0773018
SPINT2	< 65	1.10359	0.851643	1.43008	0.455974
SPOCK1	< 65	0.90491	0.63645	1.28661	0.577881
SPON1	< 65	1.35035	1.02405	1.78063	0.033306
SPON2	< 65	1.61396	1.22815	2.12095	0.000593622
SPP1	< 65	1.15791	0.941036	1.42476	0.165858
SPRY2	< 65	1.01387	0.912939	1.12595	0.796846
SRC	< 65	0.980699	0.905237	1.06245	0.633293
SRP14	< 65	1.07306	0.923355	1.24705	0.357652
SRPK2	< 65	1.0179	0.904854	1.14507	0.767708
SSB	< 65	1.21521	0.988565	1.49382	0.0641992
SSC4D	< 65	0.951729	0.875725	1.03433	0.24398
SSC5D	< 65	0.950121	0.745324	1.21119	0.679546
ST3GAL1	< 65	1.03572	0.843014	1.27248	0.738256
ST6GAL1	< 65	1.33383	1.01577	1.75149	0.038212
STAMBP	< 65	1.02328	0.878599	1.19179	0.767309
STAT5B	< 65	0.973365	0.908421	1.04295	0.443516
STC1	< 65	1.16957	0.966556	1.41521	0.107334
STC2	< 65	1.16511	0.791412	1.71525	0.438675
STIP1	< 65	1.02948	0.890266	1.19046	0.695097
STK11	< 65	1.03087	0.905602	1.17347	0.645523
STK24	< 65	1.10586	0.941426	1.29901	0.220536
STK4	< 65	0.950243	0.85005	1.06225	0.3693
STX16	< 65	1.02431	0.864353	1.21386	0.781608
STX4	< 65	1.20867	1.032	1.4156	0.0187411
STX6	< 65	0.998675	0.866854	1.15054	0.985351
STX8	< 65	1.09028	0.883497	1.34547	0.420485
STXBP3	< 65	0.94117	0.734965	1.20523	0.630847
SUGT1	< 65	1.00103	0.888163	1.12824	0.986524
SULT1A1	< 65	0.955203	0.886724	1.02897	0.227231
SULT2A1	< 65	1.1372	0.963153	1.34269	0.129264
SUMF2	< 65	1.09204	0.907517	1.31407	0.351154
SUSD1	< 65	1.1112	0.902945	1.3675	0.319336
SUSD2	< 65	1.30082	0.943443	1.79356	0.108549
TACC3	< 65	1.00383	0.919283	1.09614	0.932198
TACSTD2	< 65	1.02954	0.727029	1.45791	0.869742
TAFA5	< 65	1.58464	1.23469	2.03378	0.000299363
TANK	< 65	0.947694	0.826899	1.08613	0.439955
TARBP2	< 65	1.05026	0.928787	1.18762	0.434244
TBC1D17	< 65	1.08525	0.879415	1.33927	0.445786
TBC1D23	< 65	1.03916	0.927562	1.1642	0.507489
TBC1D5	< 65	1.13497	1.00771	1.27831	0.0369246
TBCB	< 65	0.995533	0.904082	1.09624	0.92744
TBCC	< 65	0.996477	0.880919	1.12719	0.955248
TBL1X	< 65	0.960375	0.854813	1.07897	0.496145
TCL1A	< 65	1.01138	0.917043	1.11542	0.820801
TCL1B	< 65	0.976422	0.865414	1.10167	0.698386
TCN2	< 65	1.3523	0.951541	1.92186	0.0923742
TDGF1	< 65	0.990938	0.928384	1.05771	0.784358
TDRKH	< 65	1.10898	0.98739	1.24554	0.0808443
TEK	< 65	1.28461	0.818269	2.01671	0.276418
TFF1	< 65	1.29024	1.14595	1.45269	2.53667e-05
TFF2	< 65	1.37317	1.18278	1.5942	3.1202e-05
TFF3	< 65	1.6729	1.34296	2.0839	4.41468e-06
TFPI	< 65	0.994954	0.694279	1.42585	0.978018
TFPI2	< 65	1.26729	0.968908	1.65757	0.0837368
TFRC	< 65	1.42425	1.09277	1.85628	0.00888866
TGFA	< 65	1.2797	1.05596	1.55084	0.0118915
TGFB1	< 65	1.30015	1.0068	1.67896	0.0442241
TGFBI	< 65	1.08204	0.734653	1.59369	0.689804
TGFBR2	< 65	1.61198	1.23545	2.10327	0.000435151
TGFBR3	< 65	1.03639	0.746185	1.43946	0.831135
TGM2	< 65	1.03772	0.913114	1.17932	0.570531
THBD	< 65	1.38094	1.01856	1.87225	0.0376689
THBS2	< 65	1.09399	0.856265	1.39772	0.472359
THBS4	< 65	0.942997	0.780195	1.13977	0.543852
THOP1	< 65	1.15961	0.857663	1.56787	0.335915
THPO	< 65	1.25108	0.97356	1.6077	0.080016
THY1	< 65	1.44685	1.06601	1.96375	0.0177821
TIA1	< 65	0.991037	0.915194	1.07316	0.824581
TIE1	< 65	1.13822	0.913114	1.41881	0.249517
TIGAR	< 65	0.94793	0.78089	1.1507	0.588724
TIMD4	< 65	1.26487	1.02273	1.56435	0.0302144
TIMP1	< 65	1.84475	1.29906	2.61966	0.000621023
TIMP3	< 65	0.984056	0.911004	1.06297	0.682978
TIMP4	< 65	1.20695	0.97366	1.49613	0.0860856
TINAGL1	< 65	1.59457	1.05217	2.41658	0.0278246
TJAP1	< 65	1.00916	0.896794	1.1356	0.879672
TLR3	< 65	1.1178	0.960171	1.30132	0.151019
TMPRSS15	< 65	1.00883	0.906688	1.12248	0.871737
TMPRSS5	< 65	0.893584	0.696678	1.14614	0.375645
TMSB10	< 65	1.0624	0.931237	1.21204	0.367933
TNC	< 65	1.1805	0.959954	1.45172	0.115796
TNF	< 65	1.73834	1.33514	2.26331	4.01257e-05
TNFAIP8	< 65	1.04676	0.786784	1.39263	0.753738
TNFRSF10A	< 65	1.5849	1.19981	2.09357	0.00118401
TNFRSF10B	< 65	1.47061	1.26102	1.71502	8.80807e-07
TNFRSF10C	< 65	1.09639	0.894275	1.34419	0.376065
TNFRSF11A	< 65	1.5119	1.17914	1.93857	0.0011169
TNFRSF11B	< 65	1.31213	0.977842	1.76069	0.0701957
TNFRSF12A	< 65	1.46752	1.11219	1.93638	0.00669317
TNFRSF13B	< 65	1.30332	0.977351	1.73802	0.0712318
TNFRSF13C	< 65	1.06336	0.828784	1.36434	0.628992
TNFRSF14	< 65	1.54788	1.13088	2.11864	0.00637156
TNFRSF19	< 65	1.7338	1.32834	2.26301	5.14057e-05
TNFRSF1A	< 65	1.7949	1.34948	2.38734	5.83087e-05
TNFRSF1B	< 65	1.64424	1.25927	2.1469	0.000258255
TNFRSF21	< 65	1.41962	1.03419	1.94869	0.0301555
TNFRSF4	< 65	1.45788	1.1489	1.84996	0.00192039
TNFRSF6B	< 65	1.28771	1.10601	1.49926	0.00112091
TNFRSF8	< 65	1.31536	1.07302	1.61242	0.00833081
TNFRSF9	< 65	1.56995	1.23037	2.00324	0.000286492
TNFSF10	< 65	0.995422	0.68093	1.45516	0.981103
TNFSF11	< 65	0.897524	0.767136	1.05007	0.177038
TNFSF12	< 65	0.799502	0.553081	1.15571	0.233954
TNFSF13	< 65	1.54647	1.10129	2.1716	0.011836
TNFSF13B	< 65	1.30145	0.951019	1.78102	0.0997179
TNFSF14	< 65	1.09025	0.913686	1.30094	0.337764
TNNI3	< 65	1.12046	1.00105	1.25412	0.0479006
TNR	< 65	0.733441	0.581746	0.924691	0.00873418
TNXB	< 65	0.949322	0.646012	1.39504	0.791152
TP53	< 65	1.03248	0.837958	1.27217	0.764071
TP53INP1	< 65	0.9212	0.612061	1.38648	0.693964
TPMT	< 65	1.05533	0.920027	1.21053	0.441727
TPP1	< 65	1.27608	1.03966	1.56627	0.0196971
TPPP3	< 65	0.843774	0.632905	1.1249	0.246941
TPSAB1	< 65	1.0275	0.85767	1.23095	0.76853
TPT1	< 65	1.05818	0.892078	1.2552	0.51628
TRAF2	< 65	1.01356	0.885971	1.15952	0.844436
TREM2	< 65	1.26736	1.08256	1.4837	0.0032133
TREML2	< 65	1.06802	0.808281	1.41122	0.643462
TRIAP1	< 65	1.10634	0.942595	1.29852	0.216244
TRIM21	< 65	0.997254	0.873316	1.13878	0.967602
TRIM5	< 65	1.01032	0.903533	1.12972	0.857085
TSHB	< 65	0.89619	0.78707	1.02044	0.098009
TSLP	< 65	1.00802	0.8755	1.1606	0.911571
TSPAN1	< 65	0.888573	0.762951	1.03488	0.128728
TST	< 65	0.956635	0.831055	1.10119	0.536922
TXLNA	< 65	1.00965	0.906634	1.12436	0.861199
TXNDC15	< 65	1.01486	0.700871	1.46951	0.937761
TXNDC5	< 65	1.06833	0.929496	1.22791	0.352043
TXNRD1	< 65	0.967637	0.779714	1.20085	0.765235
TYMP	< 65	1.10747	0.950328	1.29059	0.191069
TYRO3	< 65	1.13613	0.815834	1.58218	0.450034
UBAC1	< 65	1.03285	0.792715	1.34572	0.8108
ULBP2	< 65	1.29859	1.02802	1.64038	0.0283913
UMOD	< 65	0.871216	0.726006	1.04547	0.13834
USO1	< 65	1.02475	0.913198	1.14992	0.677602
USP8	< 65	0.994067	0.893664	1.10575	0.912769
UXS1	< 65	0.948114	0.76981	1.16772	0.61618
VAMP5	< 65	0.959425	0.774673	1.18824	0.704268
VASH1	< 65	0.932598	0.828386	1.04992	0.248404
VASN	< 65	1.12391	0.810795	1.55794	0.483226
VAT1	< 65	1.17459	0.718168	1.92109	0.521456
VCAM1	< 65	1.42355	0.995871	2.03488	0.0527082
VCAN	< 65	1.54825	1.09968	2.1798	0.0122663
VEGFA	< 65	1.15382	0.971227	1.37075	0.103558
VEGFC	< 65	0.980902	0.828209	1.16174	0.82325
VEGFD	< 65	1.13649	0.898595	1.43736	0.285656
VIM	< 65	0.947409	0.876413	1.02416	0.174022
VMO1	< 65	1.03465	0.894935	1.19619	0.645329
VNN2	< 65	0.935172	0.758555	1.15291	0.530258
VPS37A	< 65	0.975542	0.863155	1.10256	0.691718
VPS53	< 65	1.01781	0.889838	1.16418	0.796832
VSIG4	< 65	1.73763	1.3863	2.178	1.63273e-06
VSIR	< 65	1.06537	0.910055	1.24719	0.430908
VSTM1	< 65	1.07133	0.882962	1.29988	0.484955
VSTM2L	< 65	1.05056	0.891486	1.23803	0.555978
VTA1	< 65	1.00606	0.879656	1.15063	0.929736
VTCN1	< 65	1.32778	0.972129	1.81356	0.0747003
VWA1	< 65	1.30959	1.05014	1.63313	0.0166509
VWC2	< 65	1.36241	1.08243	1.7148	0.00841633
VWF	< 65	1.19935	1.05131	1.36825	0.00684286
WARS	< 65	0.985909	0.765041	1.27054	0.912672
WAS	< 65	1.02269	0.870377	1.20166	0.785082
WASF1	< 65	0.998332	0.899681	1.1078	0.97491
WASF3	< 65	0.998102	0.894654	1.11351	0.972856
WFDC12	< 65	1.2665	1.10842	1.44713	0.000514311
WFDC2	< 65	1.58482	1.31459	1.9106	1.38153e-06
WFIKKN1	< 65	0.841398	0.657831	1.07619	0.169053
WFIKKN2	< 65	0.81896	0.618882	1.08372	0.162284
WIF1	< 65	1.10264	0.842704	1.44276	0.476254
WNT9A	< 65	2.14416	1.5072	3.0503	2.22373e-05
WWP2	< 65	1.0044	0.840773	1.19987	0.96141
XCL1	< 65	1.01559	0.866728	1.19002	0.84828
XG	< 65	1.22772	0.93026	1.62028	0.147252
XPNPEP2	< 65	1.00401	0.912202	1.10505	0.934859
XRCC4	< 65	1.01966	0.767228	1.35514	0.893284
YES1	< 65	0.999327	0.915619	1.09069	0.987967
YTHDF3	< 65	1.00668	0.894172	1.13335	0.912317
ZBTB16	< 65	1.05206	0.917401	1.20649	0.46767
ZBTB17	< 65	1.04474	0.891909	1.22376	0.587539
AARSD1	>= 65	0.977142	0.825578	1.15653	0.788007
ABHD14B	>= 65	1.12454	0.927842	1.36295	0.231484
ABL1	>= 65	1.15217	0.988657	1.34272	0.0696909
ACAA1	>= 65	1.09515	0.97136	1.23471	0.137497
ACAN	>= 65	1.13678	0.804434	1.60642	0.467477
ACE2	>= 65	0.965947	0.807816	1.15503	0.704063
ACOX1	>= 65	1.00408	0.825073	1.22193	0.967567
ACP5	>= 65	1.0964	0.805907	1.4916	0.557872
ACP6	>= 65	1.14385	0.98612	1.32682	0.0758372
ACTA2	>= 65	1.38689	1.09831	1.75129	0.00599921
ACTN4	>= 65	1.37982	0.96503	1.97289	0.0775858
ACVRL1	>= 65	2.10682	1.54194	2.87865	2.88e-06
ACY1	>= 65	0.950345	0.79851	1.13105	0.566345
ADA	>= 65	1.06562	0.791546	1.43458	0.675252
ADA2	>= 65	1.2515	0.982941	1.59343	0.0687005
ADAM15	>= 65	0.993245	0.715415	1.37897	0.967704
ADAM22	>= 65	1.24868	0.950057	1.64116	0.111251
ADAM23	>= 65	1.16811	0.85681	1.5925	0.325769
ADAM8	>= 65	1.5409	1.10729	2.1443	0.0103322
ADAMTS13	>= 65	0.625463	0.401963	0.973233	0.0375002
ADAMTS15	>= 65	1.32569	1.02237	1.719	0.033428
ADAMTS16	>= 65	0.952805	0.791862	1.14646	0.608564
ADAMTS8	>= 65	0.945575	0.747148	1.1967	0.64143
ADCYAP1R1	>= 65	0.914922	0.587672	1.42441	0.693809
ADGRB3	>= 65	1.33881	0.992329	1.80627	0.0561843
ADGRE2	>= 65	1.20857	0.842443	1.73383	0.303547
ADGRE5	>= 65	1.06451	0.760029	1.49097	0.716105
ADGRG1	>= 65	1.01881	0.915774	1.13344	0.731902
ADGRG2	>= 65	1.09343	0.742681	1.60984	0.650832
ADH4	>= 65	1.0249	0.899008	1.16842	0.713021
ADM	>= 65	1.82694	1.23404	2.70469	0.00260764
AFP	>= 65	1.00391	0.850927	1.1844	0.963083
AGER	>= 65	1.13998	0.905308	1.43548	0.265253
AGR2	>= 65	1.06682	0.967187	1.17672	0.195991
AGR3	>= 65	1.03122	0.871475	1.22025	0.720322
AGRN	>= 65	1.48707	1.15611	1.91277	0.0020054
AGRP	>= 65	1.29152	1.07673	1.54915	0.0058401
AGXT	>= 65	1.06473	0.93911	1.20716	0.327471
AHCY	>= 65	1.15361	0.981931	1.35531	0.0821751
AHSP	>= 65	0.909965	0.807817	1.02503	0.120408
AIF1	>= 65	1.12505	0.918793	1.3776	0.254155
AIFM1	>= 65	1.04438	0.943445	1.15611	0.402393
AK1	>= 65	0.995261	0.852609	1.16178	0.952015
AKR1B1	>= 65	1.08764	0.937284	1.26211	0.268416
AKR1C4	>= 65	1.02635	0.830773	1.26796	0.809475
AKT1S1	>= 65	1.03053	0.88213	1.20389	0.70464
AKT3	>= 65	1.02086	0.846366	1.23133	0.829077
ALCAM	>= 65	1.39674	0.827817	2.35667	0.210575
ALDH1A1	>= 65	1.02561	0.853767	1.23203	0.786971
ALDH3A1	>= 65	1.01364	0.869198	1.1821	0.862823
ALPP	>= 65	1.08964	0.991923	1.19699	0.0733213
AMBN	>= 65	0.675917	0.424908	1.07521	0.0981619
AMBP	>= 65	1.88815	1.20167	2.9668	0.00583646
AMFR	>= 65	1.24164	1.0192	1.51262	0.031651
AMIGO2	>= 65	1.35087	0.866223	2.10669	0.184656
AMN	>= 65	0.997947	0.800391	1.24426	0.985429
AMY2A	>= 65	1.05678	0.870997	1.28219	0.575588
AMY2B	>= 65	1.0532	0.869788	1.2753	0.59543
ANG	>= 65	1.5323	1.14719	2.04669	0.00385446
ANGPT1	>= 65	1.00262	0.895969	1.12197	0.963618
ANGPT2	>= 65	1.40208	1.10455	1.77977	0.00548526
ANGPTL1	>= 65	1.31287	0.914081	1.88565	0.140571
ANGPTL2	>= 65	1.12432	0.862659	1.46535	0.385962
ANGPTL3	>= 65	1.28455	0.92656	1.78085	0.133003
ANGPTL4	>= 65	1.56904	1.25464	1.96223	7.87e-05
ANGPTL7	>= 65	1.29118	0.948577	1.75752	0.104285
ANKRD54	>= 65	0.983401	0.822186	1.17623	0.854617
ANPEP	>= 65	0.956376	0.672503	1.36008	0.803933
ANXA10	>= 65	1.00884	0.910259	1.11809	0.866824
ANXA11	>= 65	1.09932	0.941541	1.28355	0.230932
ANXA3	>= 65	1.04912	0.909783	1.20981	0.509531
ANXA4	>= 65	1.0448	0.900844	1.21175	0.562324
ANXA5	>= 65	1.33386	0.957053	1.85902	0.0889744
AOC1	>= 65	0.836632	0.672325	1.04109	0.109822
AOC3	>= 65	1.42964	1.01014	2.02334	0.043703
APBB1IP	>= 65	1.21831	0.982226	1.51114	0.0723657
APEX1	>= 65	1.07528	0.901195	1.28299	0.420549
APLP1	>= 65	0.927664	0.778709	1.10511	0.400455
APOH	>= 65	1.23429	0.961441	1.58457	0.0986378
APOM	>= 65	1.28227	0.831521	1.97737	0.26054
APP	>= 65	1.06253	0.912748	1.23688	0.434011
APRT	>= 65	1.12487	0.905092	1.39802	0.288726
AREG	>= 65	1.23253	0.95421	1.59202	0.109365
ARG1	>= 65	0.936106	0.779754	1.12381	0.478861
ARHGAP1	>= 65	1.06189	0.827917	1.36197	0.636311
ARHGAP25	>= 65	1.1651	0.988917	1.37268	0.067735
ARHGEF12	>= 65	1.02311	0.927649	1.1284	0.64749
ARID4B	>= 65	0.926163	0.727219	1.17953	0.53414
ARNT	>= 65	1.21366	0.892284	1.6508	0.217269
ARSA	>= 65	1.05129	0.831849	1.32863	0.675389
ARSB	>= 65	1.02409	0.84879	1.23559	0.803756
ART3	>= 65	1.33205	1.0221	1.73598	0.0338553
ARTN	>= 65	0.763255	0.576841	1.00991	0.0586289
ASAH2	>= 65	0.913488	0.752153	1.10943	0.361441
ASGR1	>= 65	2.09574	1.51624	2.89673	7.45e-06
ATF2	>= 65	0.99816	0.849421	1.17295	0.982156
ATG4A	>= 65	0.970815	0.82673	1.14001	0.717835
ATOX1	>= 65	1.04332	0.895584	1.21544	0.586157
ATP5IF1	>= 65	1.05681	0.960429	1.16285	0.257443
ATP5PO	>= 65	0.985432	0.829682	1.17042	0.867223
ATP6AP2	>= 65	1.39838	1.08037	1.80999	0.0108582
ATP6V1D	>= 65	0.699466	0.458832	1.0663	0.0965958
ATP6V1F	>= 65	1.05223	0.892621	1.24039	0.544101
ATXN10	>= 65	1.0122	0.881778	1.16192	0.863181
AXIN1	>= 65	1.06584	0.957506	1.18644	0.243617
AXL	>= 65	1.39736	0.977542	1.99747	0.0664465
AZU1	>= 65	1.0342	0.91028	1.175	0.605534
B4GALT1	>= 65	1.11238	0.769962	1.60708	0.570461
B4GAT1	>= 65	1.07985	0.704726	1.65465	0.724224
BACH1	>= 65	1.03541	0.897103	1.19504	0.634293
BAG3	>= 65	1.2478	0.950625	1.63787	0.110679
BAG6	>= 65	1.0305	0.773015	1.37375	0.83772
BAIAP2	>= 65	1.09754	0.955946	1.26011	0.186604
BAMBI	>= 65	1.90114	1.34246	2.69233	0.00029584
BANK1	>= 65	1.03789	0.940384	1.14551	0.459979
BAX	>= 65	1.09497	0.973891	1.2311	0.129139
BCAM	>= 65	1.72086	1.12589	2.63024	0.0121486
BCAN	>= 65	1.03956	0.781614	1.38262	0.789765
BCL2L11	>= 65	1.25952	0.970855	1.63403	0.0823356
BCR	>= 65	1.02707	0.913645	1.15457	0.654628
BGN	>= 65	0.920882	0.845012	1.00356	0.0602581
BID	>= 65	0.956142	0.820451	1.11427	0.565733
BIN2	>= 65	1.0148	0.905713	1.13703	0.800092
BIRC2	>= 65	1.13521	0.953444	1.35163	0.154301
BLMH	>= 65	1.05478	0.764262	1.45574	0.745582
BLVRB	>= 65	0.961563	0.827033	1.11798	0.610246
BMP4	>= 65	1.15688	0.91447	1.46354	0.224479
BMP6	>= 65	1.08886	0.835399	1.41922	0.528886
BOC	>= 65	1.26057	0.800767	1.98439	0.317187
BPIFB1	>= 65	1.0741	0.911024	1.26636	0.394861
BRK1	>= 65	1.15091	0.909598	1.45625	0.241695
BSG	>= 65	2.33432	1.53739	3.54435	6.94e-05
BST1	>= 65	1.03699	0.857206	1.25447	0.70849
BST2	>= 65	1.09276	0.923554	1.29296	0.301387
BTC	>= 65	1.0443	0.887973	1.22815	0.600323
BTN2A1	>= 65	1.70397	1.23929	2.34286	0.00103585
BTN3A2	>= 65	2.01601	1.55536	2.6131	1.18e-07
C19orf12	>= 65	1.09043	0.911218	1.30489	0.344621
C1QA	>= 65	1.64315	1.00061	2.69829	0.0497146
C1QTNF1	>= 65	1.2104	0.99058	1.47901	0.0618401
C2	>= 65	1.13318	0.691008	1.85831	0.62029
C2CD2L	>= 65	1.29864	1.07181	1.57348	0.00763059
C4BPB	>= 65	0.872257	0.671435	1.13314	0.305964
CA1	>= 65	0.985135	0.832287	1.16605	0.861783
CA11	>= 65	0.971949	0.636835	1.48341	0.895066
CA12	>= 65	1.41765	1.06235	1.89176	0.0177435
CA13	>= 65	1.06673	0.964886	1.17932	0.207027
CA14	>= 65	1.02706	0.785947	1.34213	0.84495
CA2	>= 65	0.986529	0.853165	1.14074	0.85478
CA3	>= 65	1.06811	0.906328	1.25877	0.431696
CA4	>= 65	1.66958	1.11267	2.50524	0.0132999
CA5A	>= 65	1.14812	1.03385	1.27502	0.00980929
CA6	>= 65	0.823454	0.692725	0.978854	0.0276428
CA9	>= 65	1.08995	0.910274	1.3051	0.348672
CALB1	>= 65	1.17693	0.974203	1.42184	0.0912145
CALB2	>= 65	1.21535	0.975968	1.51344	0.0813953
CALCA	>= 65	1.11901	0.958445	1.30648	0.154761
CALCOCO1	>= 65	1.03777	0.943469	1.1415	0.445575
CAMKK1	>= 65	1.14323	0.906819	1.44127	0.257435
CANT1	>= 65	1.30834	0.79989	2.14	0.284357
CAPG	>= 65	1.00048	0.849173	1.17874	0.99547
CARHSP1	>= 65	0.891286	0.744097	1.06759	0.211384
CASP1	>= 65	1.02681	0.904891	1.16515	0.681646
CASP10	>= 65	1.06666	0.918113	1.23924	0.398999
CASP2	>= 65	1.03868	0.888769	1.21387	0.633218
CASP3	>= 65	1.05081	0.932322	1.18436	0.416805
CASP8	>= 65	1.01859	0.868958	1.19399	0.820235
CBLIF	>= 65	1.12073	1.01567	1.23665	0.0232357
CBLN4	>= 65	0.933683	0.660483	1.31989	0.697632
CC2D1A	>= 65	1.05929	0.920286	1.2193	0.422217
CCDC80	>= 65	1.20694	0.937463	1.55389	0.14455
CCL11	>= 65	1.0986	0.837508	1.44108	0.49701
CCL13	>= 65	1.03363	0.893999	1.19508	0.655045
CCL14	>= 65	1.7346	1.34556	2.23614	2.13e-05
CCL15	>= 65	1.3497	1.07452	1.69536	0.00994253
CCL16	>= 65	1.22998	0.997162	1.51716	0.0531799
CCL17	>= 65	1.14595	1.03211	1.27234	0.0107059
CCL18	>= 65	1.16044	1.01684	1.32432	0.0272563
CCL19	>= 65	1.08167	1.00443	1.16484	0.0377973
CCL2	>= 65	0.978365	0.802845	1.19226	0.828352
CCL20	>= 65	1.04871	0.935778	1.17527	0.413281
CCL21	>= 65	1.60458	1.29096	1.99439	2.03e-05
CCL22	>= 65	1.23386	1.03402	1.47231	0.0197458
CCL23	>= 65	1.53192	1.22838	1.91047	0.00015325
CCL24	>= 65	1.07077	0.941177	1.2182	0.29886
CCL25	>= 65	0.880623	0.716482	1.08237	0.227075
CCL26	>= 65	1.0514	0.974223	1.13468	0.19755
CCL27	>= 65	1.15787	0.991409	1.35227	0.0641634
CCL28	>= 65	1.1514	0.961943	1.37816	0.124298
CCL3	>= 65	1.24707	1.05321	1.47662	0.0104265
CCL4	>= 65	0.947474	0.82102	1.0934	0.460373
CCL5	>= 65	1.02354	0.928338	1.1285	0.640436
CCL7	>= 65	1.19088	1.00804	1.40687	0.0399541
CCL8	>= 65	1.01637	0.854143	1.2094	0.854811
CCN1	>= 65	1.17277	1.01693	1.35248	0.0284636
CCN2	>= 65	1.11854	0.921715	1.35741	0.256593
CCN3	>= 65	1.27205	1.00212	1.61469	0.0479924
CCN4	>= 65	1.29489	0.981449	1.70844	0.0676133
CCN5	>= 65	1.16773	0.921119	1.48037	0.200146
CCS	>= 65	1.05183	0.856297	1.29202	0.630104
CCT5	>= 65	1.08948	0.849396	1.39743	0.499812
CD109	>= 65	1.00715	0.740019	1.37071	0.963861
CD14	>= 65	1.3198	1.04114	1.67305	0.021836
CD160	>= 65	1.13791	0.935986	1.38339	0.194893
CD163	>= 65	1.0426	0.807188	1.34668	0.749321
CD164	>= 65	1.4641	1.10944	1.93212	0.00706267
CD177	>= 65	0.996309	0.913801	1.08627	0.933175
CD1C	>= 65	1.12468	0.712114	1.77627	0.614319
CD200	>= 65	1.61191	1.08529	2.39405	0.0180027
CD200R1	>= 65	1.41303	1.07246	1.86176	0.0140028
CD207	>= 65	1.22886	0.95432	1.58238	0.110142
CD209	>= 65	1.22638	0.920784	1.63339	0.16284
CD22	>= 65	0.967115	0.777764	1.20256	0.763581
CD244	>= 65	1.1238	0.76934	1.64157	0.546052
CD27	>= 65	1.41752	1.15129	1.7453	0.00101117
CD274	>= 65	1.81229	1.38578	2.37008	1.4e-05
CD276	>= 65	1.05888	0.794167	1.41182	0.696695
CD28	>= 65	1.32043	0.97721	1.78419	0.0703134
CD2AP	>= 65	1.00792	0.863726	1.17619	0.920209
CD300C	>= 65	1.24205	0.946548	1.62981	0.117885
CD300E	>= 65	1.40805	1.12416	1.76362	0.00289422
CD300LF	>= 65	1.35924	1.14662	1.61128	0.00040554
CD300LG	>= 65	1.3761	1.071	1.76812	0.0125466
CD302	>= 65	1.68669	1.28103	2.22082	0.00019573
CD33	>= 65	1.0524	0.934005	1.18581	0.401586
CD34	>= 65	1.55814	1.01738	2.38632	0.0414274
CD38	>= 65	1.71356	1.27709	2.29919	0.00032986
CD4	>= 65	1.58866	1.21809	2.07197	0.00063593
CD40	>= 65	1.23515	1.00302	1.52099	0.0467663
CD40LG	>= 65	1.05893	0.936478	1.1974	0.361102
CD46	>= 65	1.73362	1.29104	2.32791	0.00025357
CD48	>= 65	1.31981	0.934234	1.86451	0.115466
CD5	>= 65	1.85245	1.37833	2.48966	4.36e-05
CD55	>= 65	1.68411	1.17362	2.41664	0.00467162
CD58	>= 65	1.28156	0.730413	2.24858	0.387128
CD59	>= 65	1.68	1.20446	2.34328	0.00224483
CD6	>= 65	1.09696	0.891427	1.34988	0.381981
CD63	>= 65	1.1843	0.957947	1.46414	0.118049
CD69	>= 65	1.06701	0.946026	1.20346	0.290812
CD70	>= 65	1.11304	0.895856	1.38289	0.333538
CD74	>= 65	1.82544	1.39213	2.39364	1.34e-05
CD79B	>= 65	1.42181	1.17058	1.72697	0.00038862
CD83	>= 65	1.62023	1.25271	2.09557	0.00023634
CD84	>= 65	1.33668	0.95462	1.87166	0.091105
CD8A	>= 65	1.44423	1.18133	1.76562	0.00033638
CD93	>= 65	1.64893	1.20955	2.24793	0.00155978
CD99	>= 65	2.6128	1.62083	4.21186	8.07e-05
CD99L2	>= 65	1.84879	1.20046	2.84726	0.00528298
CDC27	>= 65	1.00922	0.857101	1.18834	0.912329
CDC37	>= 65	0.992092	0.875081	1.12475	0.901321
CDCP1	>= 65	1.21059	1.02469	1.43021	0.0246525
CDH1	>= 65	1.13055	0.883999	1.44587	0.328253
CDH15	>= 65	0.939126	0.814467	1.08286	0.387384
CDH17	>= 65	1.05899	0.915389	1.22511	0.440781
CDH2	>= 65	1.32034	0.973344	1.79103	0.0740468
CDH3	>= 65	1.56044	1.21581	2.00276	0.00047456
CDH5	>= 65	0.999763	0.676113	1.47834	0.999053
CDH6	>= 65	1.09963	0.859547	1.40677	0.449827
CDHR1	>= 65	0.849845	0.659202	1.09562	0.209344
CDHR2	>= 65	1.00288	0.859384	1.17034	0.970875
CDHR5	>= 65	0.873444	0.671425	1.13625	0.313336
CDKN1A	>= 65	1.05122	0.956473	1.15536	0.29994
CDKN2D	>= 65	1.06216	0.952408	1.18456	0.278493
CDNF	>= 65	1.30785	0.982824	1.74038	0.0655999
CDON	>= 65	1.23719	0.84649	1.80821	0.271654
CDSN	>= 65	1.27976	1.0477	1.56323	0.0156736
CEACAM1	>= 65	0.970581	0.596772	1.57854	0.904217
CEACAM21	>= 65	1.13251	0.999348	1.28342	0.0512015
CEACAM3	>= 65	1.06968	0.844587	1.35477	0.576291
CEACAM5	>= 65	1.29049	1.09884	1.51556	0.00187662
CEACAM8	>= 65	1.30762	1.08211	1.58013	0.00548505
CEBPB	>= 65	1.15042	0.881095	1.50208	0.303127
CELA3A	>= 65	0.994266	0.848625	1.1649	0.943275
CEP164	>= 65	1.0744	0.892166	1.29386	0.449194
CEP20	>= 65	1.09624	0.953359	1.26054	0.197178
CEP43	>= 65	1.05998	0.908464	1.23677	0.459199
CEP85	>= 65	1.12065	0.954726	1.31542	0.163527
CERT	>= 65	1.0858	0.898345	1.31236	0.394598
CES1	>= 65	1.04101	0.922542	1.17469	0.514382
CES2	>= 65	1.10288	0.912792	1.33256	0.310291
CES3	>= 65	1.19757	1.03211	1.38956	0.0174743
CETN2	>= 65	1.08633	0.933395	1.26432	0.284792
CFC1	>= 65	1.24205	0.999451	1.54353	0.0505773
CGA	>= 65	1.0924	0.948312	1.25838	0.220725
CGREF1	>= 65	1.30636	1.04235	1.63723	0.0203348
CHAC2	>= 65	0.983961	0.819436	1.18152	0.862492
CHEK2	>= 65	0.848067	0.621006	1.15815	0.299956
CHGB	>= 65	1.31237	1.04919	1.64156	0.0172889
CHI3L1	>= 65	1.03412	0.91914	1.16348	0.57691
CHIT1	>= 65	1.04355	0.98147	1.10955	0.173119
CHL1	>= 65	1.01166	0.697331	1.46766	0.951324
CHMP1A	>= 65	1.02941	0.898367	1.17957	0.676477
CHRDL1	>= 65	1.56009	1.1759	2.06981	0.00204685
CHRDL2	>= 65	0.944077	0.766603	1.16264	0.58806
CIAPIN1	>= 65	1.03924	0.867653	1.24476	0.675904
CKAP4	>= 65	1.98904	1.44803	2.73217	2.18e-05
CKMT1A_CKMT1B	>= 65	0.98476	0.875264	1.10795	0.798441
CLC	>= 65	1.16971	1.01581	1.34693	0.0294092
CLEC10A	>= 65	1.61085	1.22764	2.11367	0.00058242
CLEC11A	>= 65	1.20669	0.973987	1.49499	0.0856385
CLEC14A	>= 65	1.74131	1.33041	2.27913	5.37e-05
CLEC1A	>= 65	1.42615	1.1014	1.84665	0.00708932
CLEC1B	>= 65	1.04799	0.938314	1.17048	0.405945
CLEC4A	>= 65	1.56827	1.14853	2.14141	0.00463462
CLEC4C	>= 65	1.09901	0.881277	1.37054	0.401979
CLEC4D	>= 65	1.22223	1.04965	1.42319	0.00976664
CLEC4G	>= 65	1.43704	1.06285	1.94298	0.0184705
CLEC5A	>= 65	1.67795	1.27459	2.20897	0.00022464
CLEC6A	>= 65	1.4106	1.13416	1.75443	0.00199365
CLEC7A	>= 65	1.25792	1.03946	1.5223	0.0183913
CLIP2	>= 65	1.09547	0.996379	1.20441	0.0594285
CLMP	>= 65	1.57809	1.05824	2.35333	0.0252451
CLPP	>= 65	1.00668	0.897467	1.12918	0.909525
CLPS	>= 65	1.0633	0.926307	1.22056	0.383092
CLSPN	>= 65	1.02764	0.765575	1.37941	0.855957
CLSTN1	>= 65	0.906487	0.738448	1.11276	0.347951
CLSTN2	>= 65	1.14002	0.920399	1.41205	0.230036
CLTA	>= 65	1.00553	0.806035	1.2544	0.961005
CLUL1	>= 65	1.01258	0.804397	1.27465	0.915191
CNDP1	>= 65	0.870028	0.693748	1.0911	0.228104
CNPY2	>= 65	0.900398	0.730198	1.11027	0.326356
CNPY4	>= 65	1.09513	0.955196	1.25556	0.192638
CNST	>= 65	1.02682	0.936702	1.12561	0.572252
CNTN1	>= 65	0.617009	0.428098	0.889284	0.00962061
CNTN2	>= 65	1.08262	0.856351	1.36868	0.50692
CNTN3	>= 65	1.40318	0.977974	2.01326	0.0659031
CNTN4	>= 65	1.01171	0.660795	1.54899	0.957266
CNTN5	>= 65	0.885612	0.668457	1.17331	0.39734
CNTNAP2	>= 65	1.09836	0.864935	1.39478	0.44151
COL18A1	>= 65	1.78572	1.21138	2.63237	0.0034054
COL1A1	>= 65	1.45303	0.951438	2.21907	0.0837067
COL4A1	>= 65	0.978031	0.762675	1.2542	0.861033
COL6A3	>= 65	1.49714	1.20441	1.86102	0.0002774
COL9A1	>= 65	1.20554	0.98302	1.47843	0.0725742
COLEC12	>= 65	1.98755	1.45975	2.70618	1.29e-05
COMP	>= 65	1.08981	0.80528	1.47488	0.577438
COMT	>= 65	1.0563	0.92882	1.20127	0.403905
COPE	>= 65	1.02463	0.824623	1.27315	0.826171
CORO1A	>= 65	1.07016	0.951344	1.20381	0.25878
COX5B	>= 65	1.1455	0.984092	1.33337	0.0795937
CPA1	>= 65	1.01414	0.874192	1.17649	0.852975
CPA2	>= 65	0.907347	0.777778	1.0585	0.216156
CPB1	>= 65	1.03968	0.891914	1.21192	0.618837
CPE	>= 65	1.05303	0.799708	1.38659	0.712848
CPM	>= 65	1.26664	0.890945	1.80075	0.187929
CPPED1	>= 65	0.991837	0.847251	1.1611	0.918793
CPVL	>= 65	0.967512	0.733221	1.27667	0.815402
CPXM1	>= 65	1.08831	0.941032	1.25865	0.253972
CR2	>= 65	1.26195	1.00748	1.58071	0.0428867
CRACR2A	>= 65	1.04371	0.927361	1.17465	0.478058
CRADD	>= 65	1.06301	0.919882	1.2284	0.407586
CREG1	>= 65	0.758997	0.571812	1.00746	0.0563181
CRELD2	>= 65	1.39522	1.14156	1.70526	0.00114129
CRH	>= 65	1.08678	0.959354	1.23112	0.190921
CRHBP	>= 65	1.10614	0.764769	1.5999	0.592129
CRHR1	>= 65	0.995811	0.846308	1.17172	0.959657
CRIM1	>= 65	2.05657	1.25359	3.37391	0.00430584
CRIP2	>= 65	1.12563	0.970189	1.30597	0.118563
CRISP2	>= 65	0.982471	0.819938	1.17722	0.848002
CRKL	>= 65	1.05202	0.952164	1.16236	0.318918
CRLF1	>= 65	0.914179	0.599002	1.39519	0.677409
CRNN	>= 65	0.908472	0.782075	1.0553	0.20917
CRTAC1	>= 65	1.20064	0.858863	1.67842	0.284695
CRTAM	>= 65	1.10518	0.919215	1.32877	0.287374
CRX	>= 65	1.00509	0.910099	1.11	0.920114
CSF1	>= 65	1.75405	1.2201	2.52168	0.00241238
CSF2RA	>= 65	1.04906	0.8948	1.22991	0.555052
CSF3	>= 65	1.02013	0.829903	1.25396	0.849863
CST3	>= 65	1.84937	1.37106	2.49455	5.65e-05
CST5	>= 65	1.23452	1.02052	1.49341	0.0300736
CST6	>= 65	1.18683	0.979833	1.43756	0.0798328
CST7	>= 65	1.05026	0.933513	1.1816	0.414714
CSTB	>= 65	1.11141	0.880177	1.40338	0.374787
CTF1	>= 65	1.03688	0.908591	1.18328	0.590954
CTRB1	>= 65	1.10434	0.941994	1.29467	0.221173
CTRC	>= 65	1.03499	0.901956	1.18764	0.624205
CTSB	>= 65	1.01697	0.828185	1.24878	0.872423
CTSC	>= 65	0.889409	0.697783	1.13366	0.343807
CTSD	>= 65	1.06959	0.849132	1.34728	0.567816
CTSF	>= 65	0.651716	0.493652	0.860391	0.00251941
CTSH	>= 65	0.962395	0.8391	1.10381	0.583694
CTSL	>= 65	1.38337	0.965082	1.98297	0.0773072
CTSO	>= 65	1.21838	0.862297	1.72151	0.262731
CTSS	>= 65	1.86526	1.15	3.0254	0.0115245
CTSV	>= 65	0.714441	0.551334	0.925801	0.0109884
CTSZ	>= 65	1.09449	0.803276	1.49128	0.567281
CX3CL1	>= 65	1.548	1.15207	2.07998	0.00373999
CXADR	>= 65	1.27269	1.0347	1.56542	0.0224354
CXCL1	>= 65	1.06109	0.946451	1.18961	0.309381
CXCL10	>= 65	1.20103	1.02955	1.40107	0.0197818
CXCL11	>= 65	1.10466	0.968889	1.25945	0.13685
CXCL12	>= 65	1.1595	0.902131	1.49028	0.247817
CXCL13	>= 65	1.06801	0.935793	1.21892	0.329137
CXCL14	>= 65	1.06753	0.899305	1.26722	0.455126
CXCL16	>= 65	1.57	1.02308	2.40927	0.0389752
CXCL17	>= 65	1.63794	1.31951	2.03321	7.68e-06
CXCL3	>= 65	1.07107	0.962597	1.19176	0.207577
CXCL5	>= 65	0.997384	0.909928	1.09325	0.955392
CXCL6	>= 65	1.00535	0.876602	1.153	0.939199
CXCL8	>= 65	0.978509	0.818031	1.17047	0.812104
CXCL9	>= 65	1.12352	0.959096	1.31613	0.149116
DAB2	>= 65	1.05861	0.963747	1.16281	0.23441
DAG1	>= 65	1.12354	0.876259	1.44061	0.35837
DAPP1	>= 65	1.07386	0.986294	1.1692	0.100589
DARS1	>= 65	1.01776	0.88328	1.17272	0.807628
DBI	>= 65	1.13496	0.977895	1.31726	0.095738
DBNL	>= 65	1.05788	0.944295	1.18513	0.331571
DCBLD2	>= 65	1.16399	0.87712	1.54468	0.292875
DCN	>= 65	1.51701	1.00633	2.28686	0.046578
DCTN1	>= 65	0.985664	0.830743	1.16948	0.868541
DCTN2	>= 65	0.938711	0.841187	1.04754	0.258429
DCTN6	>= 65	1.04561	0.895846	1.22042	0.57173
DCTPP1	>= 65	1.27385	0.923278	1.75752	0.140507
DCXR	>= 65	0.902329	0.738378	1.10268	0.315103
DDAH1	>= 65	1.18654	0.939298	1.49886	0.151369
DDC	>= 65	0.740081	0.603167	0.908073	0.00392751
DDR1	>= 65	1.80059	1.20539	2.68969	0.00407469
DDX58	>= 65	0.981235	0.825338	1.16658	0.830084
DECR1	>= 65	1.06129	0.949497	1.18624	0.294895
DEFA1_DEFA1B	>= 65	1.31279	1.12586	1.53075	0.00051519
DEFB4A_DEFB4B	>= 65	1.06488	0.994363	1.14039	0.072131
DFFA	>= 65	1.0667	0.902163	1.26124	0.449999
DGKZ	>= 65	1.0014	0.742667	1.35026	0.992694
DIABLO	>= 65	1.025	0.933546	1.12542	0.604537
DKK1	>= 65	1.04821	0.880099	1.24843	0.597558
DKK3	>= 65	1.11487	0.798181	1.5572	0.523609
DKK4	>= 65	1.15036	0.930702	1.42185	0.195081
DKKL1	>= 65	1.01574	0.899834	1.14658	0.800533
DLK1	>= 65	1.03211	0.858697	1.24054	0.736311
DLL1	>= 65	1.40165	1.03696	1.89459	0.0280882
DNAJA2	>= 65	1.07917	0.946868	1.22995	0.253536
DNAJB1	>= 65	1.04648	0.925689	1.18303	0.467821
DNAJB8	>= 65	0.909374	0.739424	1.11839	0.368121
DNER	>= 65	0.887128	0.585843	1.34336	0.571581
DNMBP	>= 65	1.18219	1.00069	1.39661	0.0490502
DNPH1	>= 65	0.949603	0.773487	1.16582	0.621249
DOK2	>= 65	1.06652	0.98099	1.1595	0.13105
DPEP1	>= 65	0.843438	0.689552	1.03167	0.0975861
DPEP2	>= 65	1.26492	0.931881	1.71697	0.131694
DPP10	>= 65	1.45268	1.13462	1.8599	0.00305886
DPP4	>= 65	0.966162	0.667117	1.39926	0.855449
DPP6	>= 65	0.937837	0.709798	1.23914	0.651616
DPP7	>= 65	0.970367	0.815026	1.15532	0.735392
DPT	>= 65	1.47475	0.985849	2.20612	0.0586726
DPY30	>= 65	1.24416	1.04217	1.48529	0.0156499
DRAXIN	>= 65	1.26335	0.98385	1.62224	0.0668956
DRG2	>= 65	1.08415	0.899667	1.30646	0.395885
DSC2	>= 65	1.47231	1.12016	1.93517	0.00554423
DSG2	>= 65	1.19242	0.82017	1.73361	0.356684
DSG3	>= 65	1.29622	0.967203	1.73715	0.0824276
DSG4	>= 65	0.997737	0.801935	1.24135	0.983782
DTX3	>= 65	1.65251	1.09852	2.4859	0.0159087
DUOX2	>= 65	1.23595	1.07669	1.41876	0.00261376
DUSP3	>= 65	0.965638	0.861866	1.08191	0.546638
EBAG9	>= 65	1.06827	0.956571	1.19302	0.241175
EBI3_IL27	>= 65	1.07647	0.764216	1.5163	0.673352
ECE1	>= 65	0.978838	0.738228	1.29787	0.881866
EDA2R	>= 65	1.51048	1.21017	1.8853	0.00026554
EDAR	>= 65	1.10224	0.97853	1.24159	0.109006
EDIL3	>= 65	1.02891	0.760193	1.39263	0.853565
EFEMP1	>= 65	1.36266	1.02137	1.81799	0.0354019
EFNA1	>= 65	1.72346	1.28446	2.3125	0.00028457
EFNA4	>= 65	1.9341	1.48823	2.51353	8.07e-07
EGF	>= 65	1.0007	0.907667	1.10326	0.988826
EGFL7	>= 65	1.31998	1.00778	1.7289	0.0437684
EGFR	>= 65	0.433048	0.222473	0.84294	0.0137858
EGLN1	>= 65	1.27132	1.05634	1.53004	0.0110871
EIF4B	>= 65	0.998866	0.832254	1.19883	0.99028
EIF4EBP1	>= 65	1.05627	0.901325	1.23786	0.498776
EIF4G1	>= 65	1.05578	0.946015	1.17829	0.332461
EIF5A	>= 65	1.26099	0.860453	1.84797	0.234349
ELOA	>= 65	1.04249	0.859805	1.26399	0.672045
ENAH	>= 65	1.24202	0.993133	1.55328	0.0574848
ENG	>= 65	1.87344	0.993291	3.53347	0.0524763
ENO1	>= 65	1.00565	0.880709	1.14831	0.933694
ENO2	>= 65	1.03449	0.873269	1.22547	0.69486
ENPP2	>= 65	0.872848	0.577801	1.31856	0.518198
ENPP5	>= 65	0.726065	0.595647	0.885039	0.00152988
ENPP7	>= 65	0.919071	0.810252	1.0425	0.189325
ENTPD2	>= 65	1.2297	0.990942	1.52599	0.060465
ENTPD5	>= 65	0.807454	0.506749	1.2866	0.368235
ENTPD6	>= 65	1.13289	0.794383	1.61564	0.490851
EPCAM	>= 65	1.10377	0.976167	1.24806	0.115219
EPHA1	>= 65	1.52475	1.09549	2.12223	0.0123974
EPHA10	>= 65	1.11859	0.943495	1.32617	0.196945
EPHA2	>= 65	1.62997	1.24365	2.13629	0.00040024
EPHB4	>= 65	1.73822	1.23699	2.44254	0.00144544
EPHB6	>= 65	1.70892	1.28684	2.26944	0.0002135
EPHX2	>= 65	0.936661	0.776531	1.12981	0.493939
EPO	>= 65	1.10539	0.977812	1.24962	0.109289
EPS8L2	>= 65	1.23162	0.899263	1.6868	0.194187
ERBB2	>= 65	1.51499	0.998864	2.2978	0.0506241
ERBB3	>= 65	1.17892	0.716555	1.93965	0.517012
ERBB4	>= 65	0.995912	0.663468	1.49493	0.984231
ERBIN	>= 65	1.03578	0.934178	1.14843	0.504534
EREG	>= 65	1.04506	0.918144	1.18952	0.504654
ERP44	>= 65	1.77924	1.17005	2.7056	0.0070515
ESAM	>= 65	1.49177	1.09609	2.03029	0.0109768
ESM1	>= 65	1.26444	0.956074	1.67227	0.0999576
EZR	>= 65	2.11826	1.39167	3.22421	0.00046172
F11R	>= 65	1.1769	0.96849	1.43015	0.101417
F2R	>= 65	1.19284	0.97976	1.45227	0.0790307
F3	>= 65	1.76482	1.18206	2.6349	0.00547052
F7	>= 65	1.04396	0.788194	1.38273	0.764137
F9	>= 65	1.22558	0.702682	2.13759	0.47354
FABP1	>= 65	1.11488	1.00132	1.24133	0.0472419
FABP2	>= 65	1.10948	0.976345	1.26078	0.111169
FABP4	>= 65	1.29272	1.09567	1.52521	0.00234383
FABP5	>= 65	1.12356	0.968078	1.30401	0.125256
FABP6	>= 65	1.18466	1.00074	1.40237	0.0489974
FABP9	>= 65	1.16939	0.978825	1.39705	0.084676
FADD	>= 65	1.04782	0.908676	1.20828	0.52047
FAM3B	>= 65	1.32171	0.980285	1.78204	0.0673393
FAM3C	>= 65	1.56062	1.17138	2.0792	0.00236049
FAP	>= 65	0.797698	0.549971	1.15701	0.233529
FAS	>= 65	1.1932	0.892901	1.5945	0.23241
FASLG	>= 65	0.923865	0.689376	1.23811	0.596019
FBP1	>= 65	0.990451	0.859682	1.14111	0.894339
FCAR	>= 65	1.37037	1.11127	1.68989	0.00321231
FCER2	>= 65	1.16381	0.967402	1.4001	0.107707
FCGR2A	>= 65	1.20201	1.00058	1.44399	0.0492708
FCGR2B	>= 65	0.972872	0.82614	1.14567	0.741611
FCGR3B	>= 65	1.01683	0.815468	1.26791	0.882166
FCN2	>= 65	0.814325	0.618517	1.07212	0.143268
FCRL1	>= 65	1.04876	0.852964	1.2895	0.651596
FCRL2	>= 65	1.05192	0.861845	1.28391	0.618637
FCRL3	>= 65	0.952896	0.788818	1.1511	0.616764
FCRL5	>= 65	1.02201	0.869519	1.20124	0.791741
FCRL6	>= 65	1.17487	1.01699	1.35726	0.0286064
FCRLB	>= 65	1.10757	0.957249	1.28149	0.16979
FEN1	>= 65	0.990269	0.852156	1.15077	0.898464
FES	>= 65	1.06677	0.900239	1.26411	0.455436
FETUB	>= 65	1.03059	0.749257	1.41756	0.853027
FGF19	>= 65	0.933137	0.826572	1.05344	0.263344
FGF2	>= 65	1.09278	0.942484	1.26705	0.239861
FGF21	>= 65	1.0825	0.988595	1.18532	0.0868537
FGF23	>= 65	1.2539	1.11831	1.40592	0.00010654
FGF5	>= 65	1.02338	0.771953	1.35668	0.872382
FGFBP1	>= 65	0.774104	0.546998	1.0955	0.148405
FGFR2	>= 65	1.76704	1.12654	2.77172	0.0131836
FGR	>= 65	1.04233	0.899799	1.20744	0.580519
FHIT	>= 65	1.05282	0.903948	1.22621	0.508144
FIS1	>= 65	1.01406	0.877166	1.17231	0.850341
FKBP1B	>= 65	1.0216	0.928519	1.12401	0.66108
FKBP4	>= 65	1.23186	0.949518	1.59815	0.116417
FKBP5	>= 65	1.07275	0.956318	1.20335	0.23091
FKBP7	>= 65	1.09818	0.911296	1.32339	0.325095
FLI1	>= 65	1.03162	0.93944	1.13284	0.514507
FLRT2	>= 65	1.6016	1.1575	2.2161	0.00447246
FLT1	>= 65	1.77253	1.1472	2.73872	0.00991922
FLT3	>= 65	1.26576	0.908912	1.76272	0.163084
FLT3LG	>= 65	0.763993	0.567766	1.02804	0.0755
FLT4	>= 65	1.16954	0.87191	1.56876	0.295932
FMNL1	>= 65	1.07238	0.937849	1.22621	0.306893
FMR1	>= 65	0.94134	0.730877	1.21241	0.639638
FOLR1	>= 65	1.53065	1.13124	2.07107	0.00579201
FOLR2	>= 65	1.33541	0.950064	1.87705	0.0958929
FOLR3	>= 65	0.989657	0.935994	1.0464	0.714724
FOSB	>= 65	1.25437	0.996227	1.57941	0.0538747
FOXO1	>= 65	1.09438	0.96535	1.24066	0.158817
FOXO3	>= 65	1.06551	0.963909	1.17783	0.214577
FRZB	>= 65	1.34163	0.843671	2.13349	0.214334
FST	>= 65	1.12759	0.907642	1.40083	0.278068
FSTL3	>= 65	1.51919	1.16902	1.97424	0.00175885
FUCA1	>= 65	0.988931	0.880176	1.11112	0.851462
FURIN	>= 65	1.20893	0.863238	1.69305	0.269525
FUS	>= 65	1.21139	0.910499	1.61171	0.188048
FUT3_FUT5	>= 65	0.940732	0.741961	1.19275	0.613905
FUT8	>= 65	0.999631	0.835216	1.19641	0.996789
FXN	>= 65	1.03527	0.8953	1.19713	0.639968
FXYD5	>= 65	1.02794	0.875461	1.20698	0.736562
FYB1	>= 65	1.09051	0.980437	1.21293	0.110476
GAL	>= 65	0.996808	0.851998	1.16623	0.968162
GALNT10	>= 65	1.02851	0.716011	1.47741	0.879068
GALNT2	>= 65	1.23538	0.866904	1.76047	0.242138
GALNT3	>= 65	1.17947	0.910919	1.5272	0.210492
GALNT7	>= 65	0.973501	0.615326	1.54017	0.908648
GAS6	>= 65	0.969106	0.62247	1.50877	0.889495
GBP2	>= 65	1.09649	0.947589	1.26879	0.21607
GBP4	>= 65	1.15521	0.931767	1.43225	0.188307
GCG	>= 65	1.00078	0.924335	1.08355	0.984657
GCNT1	>= 65	1.11504	0.823924	1.50903	0.480563
GDF15	>= 65	1.33972	1.10581	1.6231	0.00281347
GDF2	>= 65	0.853599	0.643319	1.13261	0.272638
GDNF	>= 65	1.06661	0.79779	1.42602	0.663376
GFAP	>= 65	1.0252	0.849058	1.23789	0.795815
GFER	>= 65	1.12546	0.951229	1.3316	0.168412
GFOD2	>= 65	1.02179	0.936927	1.11433	0.626109
GFRA1	>= 65	1.34012	0.987931	1.81785	0.0598435
GFRA2	>= 65	1.15775	0.735912	1.82139	0.526343
GFRA3	>= 65	1.37058	0.941037	1.99618	0.10034
GGA1	>= 65	1.22895	1.01848	1.48291	0.0314692
GGH	>= 65	0.98107	0.730989	1.31671	0.8987
GGT1	>= 65	1.08218	0.897778	1.30447	0.4073
GGT5	>= 65	1.72586	1.17585	2.53314	0.00531321
GH1	>= 65	1.01015	0.950529	1.07351	0.744887
GH2	>= 65	0.939643	0.877274	1.00645	0.0756258
GHRHR	>= 65	0.961114	0.760081	1.21532	0.740443
GHRL	>= 65	1.0647	0.955116	1.18685	0.257931
GKN1	>= 65	0.943121	0.639193	1.39156	0.767939
GLB1	>= 65	0.899168	0.680422	1.18824	0.454871
GLO1	>= 65	1.07977	0.902867	1.29133	0.400519
GLOD4	>= 65	1.06989	0.781069	1.46551	0.673884
GLRX	>= 65	1.01555	0.852251	1.21014	0.863032
GLT8D2	>= 65	0.946395	0.746778	1.19937	0.648502
GMPR	>= 65	0.959028	0.76874	1.19642	0.710826
GNE	>= 65	0.997163	0.85367	1.16478	0.971409
GNLY	>= 65	1.1833	0.987331	1.41816	0.068459
GOLM2	>= 65	1.06019	0.657032	1.71073	0.810776
GOPC	>= 65	1.05391	0.949145	1.17024	0.325632
GP1BA	>= 65	1.42392	1.05138	1.92845	0.0223832
GP2	>= 65	0.98102	0.866369	1.11084	0.762494
GP6	>= 65	1.0679	0.9495	1.20106	0.273213
GPA33	>= 65	1.08275	0.994764	1.17852	0.0659753
GPC1	>= 65	1.12136	0.804056	1.56388	0.499714
GPC5	>= 65	1.02475	0.844918	1.24285	0.803899
GPKOW	>= 65	1.22082	0.903655	1.6493	0.193619
GPNMB	>= 65	1.15252	0.81131	1.63723	0.42805
GPR37	>= 65	1.33585	1.15179	1.54934	0.00012905
GRAP2	>= 65	1.05746	0.975069	1.14681	0.177033
GRK5	>= 65	1.15506	0.920231	1.44982	0.213825
GRN	>= 65	1.73256	1.16462	2.57745	0.00668765
GRPEL1	>= 65	1.07971	0.916439	1.27207	0.359233
GSAP	>= 65	0.954992	0.853785	1.0682	0.420393
GSTA1	>= 65	1.00159	0.8754	1.14597	0.981557
GSTA3	>= 65	1.05244	0.907922	1.21996	0.497627
GSTP1	>= 65	0.963719	0.820183	1.13237	0.653334
GUCA2A	>= 65	1.41918	1.11022	1.81411	0.00519447
GUSB	>= 65	1.09549	0.924727	1.29779	0.29148
GYS1	>= 65	1.08016	0.962845	1.21177	0.188669
GZMA	>= 65	1.27092	0.950115	1.70003	0.106261
GZMB	>= 65	1.15395	0.971897	1.3701	0.102134
GZMH	>= 65	1.24138	1.10241	1.39787	0.00035758
HAGH	>= 65	0.955819	0.831313	1.09897	0.525687
HAO1	>= 65	1.01673	0.940266	1.0994	0.677517
HARS1	>= 65	1.05627	0.920168	1.2125	0.436664
HAVCR1	>= 65	1.10979	0.966464	1.27437	0.139808
HAVCR2	>= 65	1.59649	1.23902	2.0571	0.00029791
HBEGF	>= 65	1.01778	0.892769	1.16029	0.792134
HBQ1	>= 65	0.89736	0.764776	1.05293	0.184276
HCLS1	>= 65	1.14932	0.947678	1.39386	0.157365
HDGF	>= 65	0.990823	0.884112	1.11041	0.874009
HEBP1	>= 65	0.947891	0.760426	1.18157	0.634079
HEXIM1	>= 65	1.05675	0.927689	1.20377	0.406213
HGF	>= 65	1.88812	1.37388	2.59485	8.92e-05
HGS	>= 65	1.03566	0.891547	1.20306	0.646715
HK2	>= 65	1.17458	0.888546	1.55268	0.258443
HLA-DRA	>= 65	0.978178	0.752572	1.27142	0.869
HLA-E	>= 65	1.38308	1.0535	1.81576	0.0195277
HMBS	>= 65	0.91767	0.735599	1.14481	0.446387
HMOX1	>= 65	1.03737	0.847771	1.26938	0.721615
HMOX2	>= 65	1.14978	0.954681	1.38474	0.141252
HNMT	>= 65	1.2802	1.05109	1.55924	0.0140754
HNRNPK	>= 65	1.05864	0.927186	1.20872	0.399583
HPCAL1	>= 65	1.07289	0.928281	1.24003	0.340841
HPGDS	>= 65	0.831857	0.641584	1.07856	0.164745
HS3ST3B1	>= 65	1.12695	0.869878	1.46	0.365603
HS6ST1	>= 65	1.54569	1.11039	2.15162	0.00986502
HSD11B1	>= 65	0.928663	0.698351	1.23493	0.610798
HSP90B1	>= 65	1.00044	0.843475	1.1866	0.996006
HSPA1A	>= 65	1.00126	0.855737	1.17152	0.987495
HSPB1	>= 65	1.13663	0.964622	1.3393	0.126079
HSPB6	>= 65	1.29827	1.02203	1.64918	0.0324767
HSPG2	>= 65	1.65658	1.25439	2.18772	0.00037466
HTRA2	>= 65	1.02348	0.858117	1.22071	0.796303
HYAL1	>= 65	1.04132	0.666502	1.62694	0.858823
HYOU1	>= 65	1.75897	1.17664	2.62952	0.00590656
ICA1	>= 65	1.11702	0.981577	1.27116	0.0933387
ICAM1	>= 65	1.56473	1.10297	2.21981	0.0120976
ICAM2	>= 65	1.2803	0.943935	1.73652	0.112069
ICAM3	>= 65	1.36535	0.937703	1.98802	0.104277
ICAM4	>= 65	1.36632	1.09881	1.69895	0.00499085
ICAM5	>= 65	1.43825	1.13879	1.81644	0.0022795
ICOSLG	>= 65	1.49022	0.894097	2.48381	0.125887
IDI2	>= 65	1.07361	0.852351	1.35231	0.546352
IDS	>= 65	1.9003	0.582138	6.20321	0.287495
IDUA	>= 65	0.783429	0.641457	0.956823	0.0167261
IFNG	>= 65	1.00392	0.905945	1.1125	0.940436
IFNGR1	>= 65	2.09209	1.32748	3.2971	0.00146961
IFNGR2	>= 65	1.05962	0.87185	1.28783	0.560616
IFNL1	>= 65	1.20928	0.980316	1.49173	0.0760024
IFNLR1	>= 65	1.68947	1.30972	2.17933	5.41e-05
IGF1R	>= 65	1.97642	1.23591	3.16061	0.00445167
IGF2R	>= 65	1.6765	1.04785	2.68231	0.0311671
IGFBP1	>= 65	1.11429	1.01874	1.21881	0.017984
IGFBP2	>= 65	1.2476	1.05017	1.48214	0.0118365
IGFBP3	>= 65	0.960187	0.723869	1.27366	0.778055
IGFBP4	>= 65	1.44342	1.20706	1.72608	5.76e-05
IGFBP6	>= 65	1.58012	1.22873	2.03199	0.00036368
IGFBP7	>= 65	1.33081	1.00161	1.76822	0.0487136
IGFBPL1	>= 65	1.59894	1.24073	2.06057	0.00028694
IGSF3	>= 65	1.35036	0.989781	1.84231	0.0580669
IGSF8	>= 65	1.64086	1.18673	2.26879	0.00273926
IKBKG	>= 65	1.04499	0.932095	1.17155	0.450606
IKZF2	>= 65	1.08558	0.972629	1.21165	0.142945
IL10	>= 65	0.937891	0.816322	1.07756	0.365307
IL10RA	>= 65	1.04618	0.901716	1.21378	0.551569
IL10RB	>= 65	1.46265	1.03756	2.0619	0.0299739
IL11	>= 65	0.936787	0.801644	1.09471	0.411346
IL12A_IL12B	>= 65	1.01576	0.894754	1.15313	0.809077
IL12B	>= 65	1.03927	0.861015	1.25444	0.688232
IL12RB1	>= 65	1.29491	0.994528	1.68601	0.0549528
IL13	>= 65	0.982128	0.776608	1.24204	0.880336
IL13RA1	>= 65	1.3965	0.910101	2.14285	0.126317
IL15	>= 65	1.16719	0.860422	1.58332	0.320368
IL15RA	>= 65	1.21722	0.906159	1.63505	0.191712
IL16	>= 65	1.28671	1.05203	1.57373	0.0141378
IL17A	>= 65	1.0876	0.883982	1.33812	0.427204
IL17C	>= 65	1.01471	0.899588	1.14456	0.812148
IL17D	>= 65	1.20844	1.0076	1.4493	0.0411851
IL17F	>= 65	1.01257	0.861107	1.19068	0.879857
IL17RA	>= 65	1.45101	1.12407	1.87303	0.00426436
IL17RB	>= 65	1.24268	1.02166	1.51152	0.0296745
IL18	>= 65	1.24324	0.996659	1.55083	0.0535664
IL18BP	>= 65	1.72599	1.29051	2.30842	0.00023395
IL18R1	>= 65	1.1024	0.808963	1.50228	0.536966
IL18RAP	>= 65	0.986616	0.925674	1.05157	0.678722
IL19	>= 65	1.19224	1.04372	1.3619	0.00958802
IL1A	>= 65	0.853389	0.717935	1.0144	0.0721952
IL1B	>= 65	1.06459	0.887104	1.27758	0.501188
IL1R1	>= 65	1.59499	1.06069	2.39843	0.0248924
IL1R2	>= 65	1.52048	0.9289	2.48881	0.0955846
IL1RAP	>= 65	1.05026	0.853087	1.29301	0.643903
IL1RL1	>= 65	0.967109	0.759436	1.23157	0.786262
IL1RL2	>= 65	0.730737	0.55916	0.95496	0.0215888
IL1RN	>= 65	1.20049	0.994002	1.44986	0.0577581
IL2	>= 65	0.945367	0.700268	1.27625	0.71368
IL20	>= 65	1.02726	0.830041	1.27134	0.804697
IL20RA	>= 65	1.02249	0.825473	1.26653	0.838608
IL22RA1	>= 65	1.06214	0.837086	1.3477	0.619738
IL24	>= 65	0.903484	0.727431	1.12215	0.358697
IL2RA	>= 65	1.42086	1.14197	1.76786	0.00162806
IL2RB	>= 65	1.09691	0.840992	1.4307	0.494993
IL32	>= 65	1.23079	0.975407	1.55304	0.0800951
IL33	>= 65	1.01863	0.790789	1.31212	0.886373
IL34	>= 65	1.08183	0.819063	1.42889	0.579561
IL3RA	>= 65	1.01475	0.720608	1.42897	0.933166
IL4	>= 65	1.01558	0.928677	1.11061	0.734842
IL4R	>= 65	1.11682	0.860156	1.45008	0.406928
IL5	>= 65	1.00432	0.923889	1.09176	0.919302
IL5RA	>= 65	1.0945	0.923359	1.29736	0.29794
IL6	>= 65	1.14534	1.00616	1.30377	0.0400819
IL6R	>= 65	1.12141	0.83961	1.49779	0.437728
IL6ST	>= 65	1.23759	0.656556	2.33282	0.509838
IL7	>= 65	1.14261	0.967986	1.34873	0.115146
IL7R	>= 65	1.05746	0.856109	1.30617	0.60415
ILKAP	>= 65	1.08395	0.895985	1.31135	0.406738
IMPA1	>= 65	1.04251	0.875355	1.24159	0.640546
ING1	>= 65	1.01527	0.848591	1.21469	0.868437
INHBC	>= 65	1.32029	1.01545	1.71666	0.0380361
INPP1	>= 65	1.06746	0.899001	1.26749	0.456285
INPPL1	>= 65	1.0599	0.953851	1.17775	0.279427
IPCEF1	>= 65	1.09296	0.974901	1.22532	0.127471
IQGAP2	>= 65	0.977945	0.796366	1.20093	0.831472
IRAG2	>= 65	1.0612	0.942235	1.1952	0.327477
IRAK1	>= 65	1.05094	0.901557	1.22508	0.525302
IRAK4	>= 65	1.07174	0.965824	1.18928	0.191883
ISLR2	>= 65	1.07642	0.810906	1.42887	0.610344
ISM1	>= 65	1.18321	0.889631	1.57367	0.247587
ITGA11	>= 65	1.17634	0.876698	1.57839	0.278936
ITGA5	>= 65	1.36713	0.907625	2.05928	0.134589
ITGA6	>= 65	1.10826	0.897984	1.36777	0.338273
ITGAM	>= 65	1.12182	0.810608	1.5525	0.488057
ITGAV	>= 65	1.23556	0.684794	2.22928	0.482372
ITGB1	>= 65	1.57563	1.00468	2.47104	0.047665
ITGB1BP1	>= 65	1.00933	0.758093	1.34383	0.949302
ITGB1BP2	>= 65	1.06753	0.974346	1.16963	0.160818
ITGB2	>= 65	1.06954	0.73738	1.55132	0.723094
ITGB5	>= 65	1.04364	0.78758	1.38294	0.766179
ITGB6	>= 65	1.48687	1.06966	2.06682	0.0182379
ITGB7	>= 65	1.02758	0.82532	1.27942	0.807768
ITIH3	>= 65	1.00695	0.772359	1.31279	0.959178
ITM2A	>= 65	0.932163	0.80503	1.07937	0.347726
IVD	>= 65	1.13725	0.940553	1.37507	0.184366
JAM2	>= 65	1.6107	1.18043	2.19782	0.00264644
JCHAIN	>= 65	1.04754	0.895841	1.22492	0.560645
JUN	>= 65	1.03466	0.80496	1.3299	0.790222
KAZALD1	>= 65	1.05579	0.852211	1.30801	0.619361
KCNIP4	>= 65	0.933345	0.73609	1.18346	0.56905
KDR	>= 65	1.26029	0.838482	1.8943	0.265836
KEL	>= 65	1.12571	0.839686	1.50916	0.428517
KIFBP	>= 65	1.06632	0.938002	1.21218	0.326307
KIR2DL3	>= 65	0.879877	0.775154	0.998748	0.0477731
KIR3DL1	>= 65	0.971885	0.897947	1.05191	0.479933
KIRREL2	>= 65	1.07501	0.819396	1.41037	0.601577
KIT	>= 65	1.41993	1.00017	2.01584	0.0498818
KITLG	>= 65	0.987554	0.773872	1.26024	0.919809
KLB	>= 65	0.972769	0.853606	1.10857	0.678804
KLK1	>= 65	1.03735	0.964718	1.11544	0.322133
KLK10	>= 65	1.35374	1.107	1.65546	0.00317523
KLK11	>= 65	1.36618	1.02202	1.82624	0.0351113
KLK12	>= 65	0.978804	0.90863	1.0544	0.572461
KLK13	>= 65	1.20267	0.976664	1.48098	0.0822703
KLK14	>= 65	1.1384	0.922347	1.40505	0.227365
KLK4	>= 65	1.08627	0.94415	1.24977	0.24741
KLK6	>= 65	1.04171	0.776939	1.39672	0.784749
KLK8	>= 65	1.40939	1.07384	1.84978	0.0133791
KLRB1	>= 65	1.25913	0.996798	1.5905	0.053225
KLRD1	>= 65	1.09757	0.883292	1.36382	0.400845
KRT14	>= 65	2.00515	1.3781	2.91752	0.00027671
KRT18	>= 65	1.05844	0.922686	1.21417	0.417349
KRT19	>= 65	1.12824	0.99086	1.28467	0.068546
KRT5	>= 65	1.08444	0.877711	1.33985	0.452531
KYAT1	>= 65	1.06296	0.869312	1.29975	0.551802
KYNU	>= 65	0.918201	0.72697	1.15974	0.473842
L1CAM	>= 65	1.15369	0.796343	1.6714	0.449691
LACTB2	>= 65	1.08628	0.920702	1.28163	0.326682
LAG3	>= 65	1.09099	0.853857	1.39398	0.486142
LAIR1	>= 65	1.6039	1.25709	2.04639	0.00014432
LAIR2	>= 65	1.13864	1.0233	1.26699	0.0171899
LAMA4	>= 65	1.45965	1.08821	1.95787	0.0115947
LAMP2	>= 65	0.864674	0.489927	1.52607	0.615908
LAMP3	>= 65	1.54074	1.2802	1.8543	4.79e-06
LAP3	>= 65	0.915482	0.721051	1.16234	0.468475
LAT	>= 65	1.08054	0.944569	1.23609	0.258929
LAT2	>= 65	1.0728	0.987541	1.16541	0.0962613
LAYN	>= 65	1.64173	1.31256	2.05344	1.41e-05
LBP	>= 65	0.998612	0.83796	1.19006	0.987612
LBR	>= 65	1.09893	0.962166	1.25513	0.164162
LCN2	>= 65	1.46754	1.17994	1.82525	0.00056735
LDLR	>= 65	0.973658	0.773873	1.22502	0.819777
LEFTY2	>= 65	1.12925	0.925021	1.37857	0.232375
LEP	>= 65	1.15887	0.988824	1.35816	0.0685793
LEPR	>= 65	0.97114	0.687119	1.37256	0.86823
LGALS1	>= 65	1.4339	1.11353	1.84644	0.00521368
LGALS3	>= 65	1.24086	0.880718	1.74826	0.217277
LGALS4	>= 65	1.11206	0.928791	1.33149	0.24768
LGALS7_LGALS7B	>= 65	1.31988	1.07818	1.61578	0.00715907
LGALS8	>= 65	1.05628	0.886925	1.25797	0.539141
LGALS9	>= 65	1.68643	1.24172	2.2904	0.00081921
LGMN	>= 65	1.08574	0.818483	1.44026	0.568271
LHB	>= 65	0.972709	0.86837	1.08958	0.63267
LHPP	>= 65	0.961901	0.798249	1.1591	0.683097
LIF	>= 65	1.21908	0.947117	1.56913	0.124018
LIFR	>= 65	1.25326	0.815302	1.92646	0.303425
LILRA2	>= 65	0.909724	0.679982	1.21709	0.52406
LILRA5	>= 65	1.48969	1.10772	2.00337	0.00836865
LILRB1	>= 65	1.11438	0.76705	1.61897	0.569834
LILRB2	>= 65	1.09419	0.813513	1.47171	0.551694
LILRB4	>= 65	1.34898	1.08995	1.66957	0.00592731
LILRB5	>= 65	0.947218	0.817142	1.098	0.471833
LPCAT2	>= 65	0.974094	0.784819	1.20901	0.811791
LPL	>= 65	0.956525	0.76079	1.20262	0.70356
LPO	>= 65	1.14183	0.962976	1.35391	0.127021
LRIG1	>= 65	1.34864	1.03557	1.75636	0.0264643
LRP1	>= 65	0.950711	0.664192	1.36083	0.782367
LRP11	>= 65	1.37937	1.07574	1.76869	0.0112258
LRPAP1	>= 65	1.02518	0.858297	1.22451	0.783827
LRRC25	>= 65	1.43495	1.13153	1.81974	0.00288703
LRRN1	>= 65	0.771468	0.5884	1.01149	0.0604756
LSM1	>= 65	1.06909	0.898862	1.27155	0.450249
LSP1	>= 65	1.45885	1.10508	1.92587	0.00769502
LTA	>= 65	0.925788	0.720879	1.18894	0.545761
LTA4H	>= 65	1.22296	1.03831	1.44045	0.0159464
LTBP2	>= 65	1.38372	1.03487	1.85016	0.0284332
LTBP3	>= 65	1.06277	0.90032	1.25454	0.471941
LTBR	>= 65	1.72686	1.29458	2.30348	0.00020209
LTO1	>= 65	1.02827	0.787591	1.34251	0.837617
LXN	>= 65	0.902652	0.782956	1.04065	0.158222
LY6D	>= 65	1.36368	1.07692	1.7268	0.0100176
LY75	>= 65	1.19339	0.902121	1.57869	0.215552
LY9	>= 65	1.41846	1.02506	1.96284	0.0349164
LY96	>= 65	1.21918	0.940026	1.58123	0.135225
LYAR	>= 65	1.00386	0.839051	1.20103	0.966445
LYN	>= 65	1.08176	0.960646	1.21813	0.194551
LYPD1	>= 65	1.12011	0.979659	1.28069	0.0970435
LYPD3	>= 65	1.53704	1.13482	2.08181	0.00548439
LYPD8	>= 65	1.17889	0.958419	1.45008	0.119245
MAD1L1	>= 65	1.23873	1.04146	1.47338	0.0155635
MAEA	>= 65	1.03874	0.807168	1.33674	0.767738
MAGED1	>= 65	1.26699	1.01879	1.57565	0.0333878
MANF	>= 65	1.06081	0.971703	1.15809	0.187257
MANSC1	>= 65	1.58403	1.1182	2.24391	0.00963151
MAP2K6	>= 65	1.04037	0.933949	1.15892	0.47224
MAP3K5	>= 65	1.04502	0.932316	1.17135	0.449441
MAP4K5	>= 65	1.03302	0.943477	1.13105	0.482554
MAPK9	>= 65	1.16134	0.898035	1.50184	0.254212
MAPT	>= 65	1.10238	0.889039	1.36693	0.374412
MARCO	>= 65	1.04172	0.712632	1.52277	0.832888
MASP1	>= 65	1.38427	0.870773	2.20059	0.169156
MATN2	>= 65	1.59257	1.13088	2.24276	0.00771852
MATN3	>= 65	1.47055	1.12892	1.91556	0.00425015
MAVS	>= 65	1.07572	0.959912	1.20549	0.209132
MAX	>= 65	1.05716	0.959175	1.16515	0.262686
MB	>= 65	1.15596	0.96608	1.38316	0.113405
MCAM	>= 65	1.00165	0.731829	1.37095	0.991785
MCFD2	>= 65	1.26116	0.999177	1.59182	0.050811
MDGA1	>= 65	1.02651	0.887452	1.18735	0.724641
MDK	>= 65	1.01308	0.861109	1.19187	0.87549
MED18	>= 65	1.06982	0.930582	1.22989	0.342777
MEGF10	>= 65	1.08739	0.835547	1.41514	0.533086
MEGF9	>= 65	0.864107	0.496567	1.50369	0.605323
MEP1B	>= 65	0.944274	0.862588	1.0337	0.214198
MEPE	>= 65	1.57061	1.02724	2.40139	0.0371544
MERTK	>= 65	1.24113	0.847312	1.81798	0.267334
MESD	>= 65	1.04484	0.960328	1.1368	0.308038
MET	>= 65	0.555319	0.3148	0.979605	0.0422395
METAP1	>= 65	1.00695	0.702258	1.44384	0.969953
METAP1D	>= 65	1.11879	0.981852	1.27483	0.0919781
METAP2	>= 65	1.07012	0.884553	1.29462	0.485493
MFAP3	>= 65	1.18665	0.949927	1.48236	0.131686
MFAP5	>= 65	1.1815	0.929005	1.50262	0.173939
MFGE8	>= 65	1.32141	1.03616	1.68519	0.0246868
MGLL	>= 65	1.06836	0.949113	1.20259	0.273485
MGMT	>= 65	1.04201	0.953353	1.13892	0.364364
MIA	>= 65	1.29823	1.01274	1.66419	0.0394095
MICB_MICA	>= 65	0.982021	0.911276	1.05826	0.634367
MIF	>= 65	1.03409	0.884485	1.209	0.674165
MILR1	>= 65	0.944567	0.765089	1.16615	0.595826
MITD1	>= 65	1.08321	0.973481	1.20531	0.142435
MLN	>= 65	1.07886	0.953102	1.22121	0.229991
MME	>= 65	1.08782	0.965423	1.22573	0.166915
MMP1	>= 65	0.97799	0.869951	1.09945	0.709419
MMP10	>= 65	1.05695	0.883905	1.26388	0.54371
MMP12	>= 65	1.33628	1.12708	1.5843	0.00084618
MMP13	>= 65	1.1962	0.888156	1.61108	0.238298
MMP3	>= 65	1.14225	0.936382	1.39338	0.189616
MMP7	>= 65	1.35389	1.11438	1.64488	0.00228609
MMP8	>= 65	1.1522	1.00981	1.31467	0.03529
MMP9	>= 65	1.28418	1.08402	1.5213	0.00381337
MNDA	>= 65	1.03209	0.940819	1.13221	0.503763
MOG	>= 65	1.15581	0.862317	1.54918	0.332625
MPHOSPH8	>= 65	1.02951	0.903936	1.17253	0.661217
MPI	>= 65	1.09691	0.966385	1.24506	0.152427
MPIG6B	>= 65	1.05518	0.919659	1.21068	0.44377
MPO	>= 65	1.15174	0.943968	1.40525	0.163956
MRPL46	>= 65	1.28592	0.901689	1.8339	0.164959
MSLN	>= 65	1.39129	1.19693	1.6172	1.7e-05
MSMB	>= 65	1.14821	1.01338	1.30098	0.0301141
MSR1	>= 65	1.3529	1.08753	1.68304	0.00666414
MSRA	>= 65	1.05567	0.91519	1.2177	0.457144
MSTN	>= 65	1.04122	0.858167	1.26333	0.682178
MTPN	>= 65	1.25085	0.900196	1.7381	0.182349
MUC13	>= 65	1.19554	0.987666	1.44717	0.066855
MUC16	>= 65	0.988224	0.93782	1.04134	0.657395
MVK	>= 65	1.11153	0.970652	1.27286	0.126211
MYO9B	>= 65	1.09333	0.938443	1.27377	0.252284
MYOC	>= 65	1.02463	0.829693	1.26537	0.821212
MZB1	>= 65	1.41314	1.17777	1.69555	0.00019902
MZT1	>= 65	0.927715	0.757389	1.13634	0.468464
NAAA	>= 65	0.946524	0.797413	1.12352	0.529748
NADK	>= 65	1.08616	0.922497	1.27887	0.321251
NAMPT	>= 65	1.06101	0.905332	1.24347	0.464444
NBL1	>= 65	1.68208	1.22697	2.306	0.00123449
NBN	>= 65	1.05068	0.844625	1.307	0.657151
NCAM1	>= 65	0.847548	0.609519	1.17853	0.325416
NCAM2	>= 65	1.38937	0.955372	2.02051	0.0852396
NCAN	>= 65	0.885818	0.702876	1.11638	0.304296
NCF2	>= 65	1.05256	0.940314	1.17821	0.373272
NCK2	>= 65	1.06194	0.963741	1.17015	0.224753
NCLN	>= 65	1.08245	0.912288	1.28434	0.363909
NCR1	>= 65	1.12195	0.881086	1.42865	0.350707
NCS1	>= 65	1.04913	0.755678	1.45653	0.774495
NDRG1	>= 65	1.03347	0.892863	1.19622	0.659047
NDUFS6	>= 65	1.05381	0.91927	1.20805	0.451967
NECTIN2	>= 65	1.499	1.15168	1.95106	0.00261116
NECTIN4	>= 65	1.55691	1.22654	1.97626	0.00027468
NEFL	>= 65	1.33035	1.07359	1.64851	0.00908092
NELL1	>= 65	0.792225	0.632093	0.992925	0.0432144
NELL2	>= 65	0.968989	0.699178	1.34292	0.84994
NFASC	>= 65	1.44534	0.974205	2.14432	0.0672268
NFATC1	>= 65	1.06867	0.960776	1.18868	0.221293
NFATC3	>= 65	1.01298	0.846889	1.21164	0.887759
NFKBIE	>= 65	0.967702	0.765823	1.2228	0.783298
NGF	>= 65	1.15871	0.513805	2.61307	0.722563
NID1	>= 65	0.981244	0.743217	1.2955	0.893739
NID2	>= 65	1.08674	0.953281	1.23888	0.213393
NINJ1	>= 65	1.12167	0.932097	1.34981	0.224148
NME3	>= 65	1.07483	0.68538	1.68557	0.753264
NMNAT1	>= 65	1.03312	0.913818	1.168	0.602743
NOMO1	>= 65	1.52856	0.997479	2.34239	0.0513659
NOS1	>= 65	1.23761	1.04804	1.46148	0.0119656
NOS3	>= 65	1.04233	0.891869	1.21816	0.602226
NOTCH1	>= 65	1.26786	0.650794	2.47	0.485483
NOTCH3	>= 65	0.946045	0.700049	1.27848	0.718099
NPDC1	>= 65	1.50266	1.20095	1.88018	0.00036898
NPM1	>= 65	1.0956	0.933539	1.28579	0.263598
NPPB	>= 65	1.04983	0.982253	1.12207	0.151989
NPPC	>= 65	1.20812	1.01775	1.43409	0.0306856
NPTN	>= 65	1.18458	1.04743	1.33969	0.00697327
NPTX1	>= 65	1.15643	0.891478	1.50014	0.273628
NPTXR	>= 65	1.1984	0.864729	1.66083	0.27701
NPY	>= 65	1.14827	0.982408	1.34212	0.0823862
NRCAM	>= 65	1.14374	0.80508	1.62487	0.453422
NRP1	>= 65	1.24604	0.839138	1.85025	0.275479
NRP2	>= 65	1.18741	0.82437	1.71033	0.356199
NRTN	>= 65	1.24601	0.993701	1.56237	0.0567464
NSFL1C	>= 65	1.05806	0.904543	1.23764	0.48041
NT5C3A	>= 65	1.04185	0.92129	1.17819	0.513483
NT5E	>= 65	1.07727	0.896832	1.29402	0.426143
NTF3	>= 65	1.32189	0.978314	1.78613	0.0691818
NTF4	>= 65	1.12076	0.81065	1.54949	0.490309
NTproBNP	>= 65	1.09183	1.01089	1.17926	0.0253823
NTRK2	>= 65	1.07308	0.708847	1.62448	0.738823
NTRK3	>= 65	1.06612	0.678042	1.67631	0.781562
NUB1	>= 65	1.05858	0.930889	1.20378	0.385392
NUCB2	>= 65	1.51504	1.17525	1.95307	0.00134464
NUDC	>= 65	1.0324	0.867236	1.22902	0.719979
NUDT2	>= 65	1.01452	0.831065	1.23847	0.887348
NUDT5	>= 65	1.08997	0.883006	1.34545	0.422611
NXPH1	>= 65	0.974815	0.759864	1.25057	0.840937
OBP2B	>= 65	1.08413	0.896831	1.31056	0.403841
ODAM	>= 65	0.946152	0.783463	1.14262	0.565293
OGFR	>= 65	1.18925	0.870211	1.62525	0.27676
OGN	>= 65	1.41695	1.15294	1.74143	0.00092378
OLR1	>= 65	1.22569	1.0364	1.44955	0.0174188
OMD	>= 65	0.956178	0.7464	1.22492	0.722886
OMG	>= 65	0.941444	0.822505	1.07758	0.381212
OPTC	>= 65	1.12169	0.886877	1.41866	0.337943
OSCAR	>= 65	1.55383	1.16385	2.07449	0.00279846
OSM	>= 65	1.33149	1.14656	1.54625	0.00017493
OSMR	>= 65	2.0492	1.16144	3.61552	0.0132633
OXT	>= 65	1.04688	0.970863	1.12885	0.233586
P4HB	>= 65	1.3256	1.00341	1.75123	0.0472584
PADI2	>= 65	1.12498	0.952405	1.32882	0.165734
PADI4	>= 65	1.01656	0.896823	1.15229	0.797262
PAEP	>= 65	1.02926	0.932744	1.13576	0.56592
PAG1	>= 65	1.26054	1.05538	1.50557	0.0106261
PAK4	>= 65	1.15274	0.962362	1.38077	0.12273
PAM	>= 65	1.03442	0.717848	1.49061	0.855922
PAMR1	>= 65	0.952665	0.645933	1.40505	0.806767
PAPPA	>= 65	1.04587	0.851197	1.28506	0.669533
PARK7	>= 65	1.06481	0.868505	1.30548	0.545857
PARP1	>= 65	1.10823	0.875871	1.40224	0.391987
PBLD	>= 65	1.03213	0.839326	1.26923	0.764349
PCDH1	>= 65	1.39081	0.864531	2.23746	0.173857
PCDH17	>= 65	1.43492	1.078	1.91002	0.0133353
PCOLCE	>= 65	1.09893	0.89931	1.34285	0.356351
PCSK9	>= 65	0.924369	0.690519	1.23741	0.597163
PDCD1	>= 65	1.19295	0.96043	1.48177	0.110711
PDCD1LG2	>= 65	1.56484	1.13457	2.15829	0.00634095
PDCD5	>= 65	1.11012	0.912252	1.3509	0.296933
PDCD6	>= 65	0.996934	0.876566	1.13383	0.962699
PDGFA	>= 65	1.00483	0.878368	1.14951	0.943977
PDGFB	>= 65	1.02785	0.918546	1.15015	0.632082
PDGFC	>= 65	1.06142	0.767232	1.4684	0.718892
PDGFRA	>= 65	1.18637	0.829738	1.69629	0.34884
PDGFRB	>= 65	0.897946	0.66166	1.21861	0.489601
PDLIM7	>= 65	1.05866	0.974668	1.14989	0.176499
PDP1	>= 65	1.11554	0.924209	1.34648	0.254715
PEAR1	>= 65	1.24386	0.773979	1.99899	0.367315
PEBP1	>= 65	1.00369	0.826999	1.21814	0.970237
PECAM1	>= 65	1.43798	1.02685	2.01372	0.0344957
PFDN2	>= 65	1.0021	0.816684	1.22962	0.983948
PFKFB2	>= 65	1.05033	0.908154	1.21477	0.508132
PGF	>= 65	1.82373	1.28282	2.59271	0.00081542
PGLYRP1	>= 65	1.52494	1.21904	1.90761	0.00022088
PHOSPHO1	>= 65	1.44345	1.03769	2.00787	0.0292773
PI3	>= 65	1.16899	1.01138	1.35115	0.0345833
PIGR	>= 65	1.24493	0.950539	1.6305	0.111497
PIK3AP1	>= 65	1.03593	0.873567	1.22846	0.684865
PIK3IP1	>= 65	1.68845	1.28504	2.21849	0.00016961
PILRA	>= 65	1.31192	1.03633	1.6608	0.0240302
PILRB	>= 65	1.17291	0.98409	1.39795	0.074927
PKLR	>= 65	0.954562	0.819775	1.11151	0.549332
PLA2G10	>= 65	1.16079	0.944124	1.42718	0.157209
PLA2G15	>= 65	1.0839	0.737193	1.59366	0.68207
PLA2G1B	>= 65	1.0773	0.869053	1.33546	0.496887
PLA2G2A	>= 65	1.06394	0.875209	1.29337	0.533871
PLA2G4A	>= 65	1.02359	0.908749	1.15295	0.700943
PLA2G7	>= 65	1.11687	0.750891	1.66121	0.585312
PLAT	>= 65	0.90419	0.746088	1.09579	0.304376
PLAU	>= 65	1.05494	0.710394	1.56659	0.790927
PLAUR	>= 65	2.35058	1.6626	3.32323	1.31e-06
PLIN1	>= 65	1.18317	0.871726	1.6059	0.280499
PLIN3	>= 65	1.16937	0.915031	1.4944	0.211162
PLPBP	>= 65	0.959374	0.817976	1.12521	0.610177
PLTP	>= 65	0.845499	0.613323	1.16556	0.305533
PLXDC1	>= 65	1.12802	0.878703	1.44809	0.344499
PLXNA4	>= 65	1.09723	0.95875	1.25571	0.177654
PLXNB2	>= 65	1.18512	0.774992	1.8123	0.433183
PLXNB3	>= 65	1.12908	0.898859	1.41826	0.296723
PM20D1	>= 65	1.04175	0.983255	1.10372	0.165363
PMVK	>= 65	1.0806	0.978162	1.19376	0.127143
PNLIPRP2	>= 65	1.00782	0.972796	1.0441	0.66607
PNPT1	>= 65	1.03915	0.930095	1.16099	0.497198
PODXL	>= 65	0.842885	0.437304	1.62462	0.609677
PODXL2	>= 65	1.32568	0.89522	1.96312	0.159298
POLR2F	>= 65	1.30926	0.969759	1.7676	0.0784946
PON2	>= 65	1.03079	0.768444	1.3827	0.839629
PON3	>= 65	0.734429	0.525265	1.02688	0.0710935
PPCDC	>= 65	1.0683	0.847737	1.34625	0.575504
PPIB	>= 65	1.07758	0.96564	1.20249	0.181818
PPM1A	>= 65	1.18859	0.892463	1.58296	0.237297
PPME1	>= 65	0.874115	0.737581	1.03592	0.120494
PPP1R12A	>= 65	1.04593	0.939177	1.16483	0.413584
PPP1R2	>= 65	1.10085	0.96095	1.26112	0.165877
PPP1R9B	>= 65	1.08953	0.979785	1.21156	0.113428
PPP3R1	>= 65	1.27537	0.990718	1.64182	0.0590754
PPY	>= 65	1.07808	0.971765	1.19603	0.155805
PQBP1	>= 65	1.05393	0.859638	1.29213	0.6134
PRCP	>= 65	0.964296	0.704553	1.3198	0.820379
PRDX1	>= 65	0.941485	0.840063	1.05515	0.299802
PRDX3	>= 65	1.18788	1.02318	1.37909	0.0237655
PRDX5	>= 65	1.08186	0.928096	1.26111	0.314425
PRDX6	>= 65	1.01338	0.854109	1.20234	0.878946
PREB	>= 65	1.43042	0.982249	2.08308	0.0619564
PRELP	>= 65	1.21776	0.808425	1.83435	0.34591
PRKAB1	>= 65	1.01633	0.829678	1.24497	0.87567
PRKAR1A	>= 65	1.05118	0.930454	1.18757	0.4226
PRKCQ	>= 65	1.20995	0.896327	1.63331	0.213133
PRKRA	>= 65	1.08057	0.926586	1.26014	0.323204
PRL	>= 65	0.916412	0.806307	1.04155	0.181355
PROC	>= 65	1.14571	0.752076	1.74537	0.526501
PROK1	>= 65	1.20794	1.0063	1.44998	0.0426251
PRSS2	>= 65	1.22303	1.04361	1.43328	0.0128676
PRSS27	>= 65	1.30258	1.01744	1.66764	0.0359821
PRSS8	>= 65	1.45075	1.14031	1.84571	0.00245556
PRTFDC1	>= 65	1.06225	0.964329	1.17011	0.220999
PRTG	>= 65	1.34002	0.896297	2.00342	0.153746
PRTN3	>= 65	1.33856	1.11587	1.60569	0.00168426
PSG1	>= 65	1.01728	0.931167	1.11136	0.704189
PSIP1	>= 65	1.17458	0.990751	1.39253	0.063882
PSMA1	>= 65	1.06313	0.834932	1.35369	0.619495
PSMD9	>= 65	0.909037	0.758187	1.0899	0.302943
PSME1	>= 65	1.15413	0.877013	1.51881	0.306195
PSME2	>= 65	0.969693	0.742476	1.26644	0.821258
PSMG3	>= 65	1.01114	0.830428	1.23117	0.91221
PSPN	>= 65	1.00602	0.897523	1.12764	0.917839
PSRC1	>= 65	1.08718	0.900018	1.31326	0.385863
PTEN	>= 65	1.15729	0.807535	1.65854	0.426226
PTGDS	>= 65	1.58925	1.22196	2.06693	0.00055025
PTH1R	>= 65	1.44895	1.07247	1.95757	0.0157007
PTK7	>= 65	1.32737	1.01143	1.742	0.0411598
PTN	>= 65	1.15216	0.933526	1.422	0.187071
PTPN1	>= 65	1.12405	0.986462	1.28082	0.0791944
PTPN6	>= 65	1.05226	0.935072	1.18414	0.397754
PTPRF	>= 65	1.43447	0.992182	2.07391	0.0550771
PTPRM	>= 65	1.57522	1.02154	2.42902	0.039741
PTPRN2	>= 65	1.54513	1.17772	2.02715	0.00168488
PTPRS	>= 65	1.10755	0.747059	1.64201	0.611116
PTS	>= 65	0.90298	0.752944	1.08291	0.270979
PTX3	>= 65	1.04516	0.850415	1.2845	0.6746
PVALB	>= 65	1.06537	0.964737	1.17651	0.210979
PVR	>= 65	1.29882	0.974706	1.73071	0.0742471
PXN	>= 65	1.20304	1.0044	1.44096	0.0446736
QDPR	>= 65	1.08176	0.820879	1.42554	0.576749
QPCT	>= 65	1.62195	1.08536	2.42383	0.018292
RAB37	>= 65	1.1088	0.94694	1.29833	0.199555
RAB6A	>= 65	0.947784	0.736866	1.21907	0.676258
RAB6B	>= 65	0.820984	0.616764	1.09283	0.176468
RABEPK	>= 65	1.18983	0.962484	1.47088	0.10815
RABGAP1L	>= 65	0.993477	0.832531	1.18554	0.942144
RAD23B	>= 65	1.30911	1.01532	1.6879	0.0377767
RANGAP1	>= 65	0.924787	0.732202	1.16802	0.511613
RARRES1	>= 65	1.15197	0.791124	1.6774	0.460573
RARRES2	>= 65	1.39237	1.12291	1.7265	0.00255818
RASA1	>= 65	1.18184	0.851988	1.6394	0.317006
RASSF2	>= 65	1.11333	0.940053	1.31854	0.213582
RBKS	>= 65	0.92525	0.750818	1.14021	0.466043
RBP2	>= 65	1.12457	0.989761	1.27774	0.07154
RBP5	>= 65	1.24453	1.0368	1.49388	0.0188819
RCOR1	>= 65	1.06795	0.821084	1.38903	0.624026
REG1A	>= 65	1.13354	0.949462	1.35331	0.165623
REG1B	>= 65	1.1137	0.944995	1.31253	0.19881
REG3A	>= 65	1.12066	0.972764	1.29104	0.114659
REG4	>= 65	1.09314	0.912474	1.30958	0.333941
RELT	>= 65	2.0272	1.51952	2.70449	1.55e-06
REN	>= 65	1.00865	0.905921	1.12303	0.875088
RET	>= 65	0.974019	0.738033	1.28546	0.852466
RETN	>= 65	1.41244	1.15604	1.72571	0.00072821
RGMA	>= 65	1.47836	1.07105	2.04056	0.0174344
RGMB	>= 65	1.83779	1.3303	2.53889	0.0002234
RGS8	>= 65	0.991339	0.818014	1.20139	0.929304
RHOC	>= 65	1.08887	0.997013	1.18919	0.0582943
RILP	>= 65	1.01243	0.860846	1.1907	0.881344
RNASE3	>= 65	1.04051	0.960044	1.12772	0.333528
RNASET2	>= 65	1.72809	1.2425	2.40346	0.00115406
RNF41	>= 65	0.990089	0.842844	1.16306	0.903496
ROBO1	>= 65	1.79498	1.1662	2.76276	0.00784142
ROBO2	>= 65	1.60946	1.06093	2.44157	0.0252091
ROR1	>= 65	1.4818	1.10672	1.98401	0.00826701
RP2	>= 65	1.03428	0.800125	1.33696	0.796897
RRM2	>= 65	1.06317	0.865979	1.30526	0.558393
RRM2B	>= 65	0.93361	0.785841	1.10917	0.434548
RSPO1	>= 65	1.58802	1.16468	2.16523	0.00345855
RSPO3	>= 65	1.41931	1.04228	1.93271	0.0262222
RTBDN	>= 65	1.12788	0.792712	1.60477	0.503576
RTN4R	>= 65	1.026	0.736584	1.42914	0.879331
RUVBL1	>= 65	0.946958	0.859222	1.04365	0.271905
RWDD1	>= 65	1.01559	0.859619	1.19987	0.85567
S100A11	>= 65	1.19547	0.999608	1.42971	0.0505
S100A12	>= 65	1.05776	0.926207	1.20801	0.407256
S100A16	>= 65	1.05165	0.877417	1.26047	0.585814
S100A4	>= 65	0.908318	0.746501	1.10521	0.336734
S100P	>= 65	1.04927	0.906837	1.21408	0.518163
SAMD9L	>= 65	1.10344	0.947388	1.2852	0.20577
SCAMP3	>= 65	1.07986	0.951506	1.22552	0.234033
SCARA5	>= 65	1.96773	1.47552	2.62412	4.05e-06
SCARB1	>= 65	1.06585	0.871976	1.30283	0.533564
SCARB2	>= 65	1.70922	1.34053	2.17931	1.53e-05
SCARF1	>= 65	1.19651	0.927202	1.54404	0.167887
SCARF2	>= 65	1.89963	1.37368	2.62697	0.00010462
SCG2	>= 65	1.25505	0.943295	1.66983	0.118924
SCG3	>= 65	1.08983	0.81652	1.45463	0.55924
SCGB1A1	>= 65	1.03178	0.858817	1.23958	0.738225
SCGB3A2	>= 65	0.982372	0.882658	1.09335	0.744667
SCGN	>= 65	1.08088	0.851879	1.37145	0.521986
SCLY	>= 65	1.01158	0.814821	1.25584	0.916931
SCP2	>= 65	1.1243	0.953678	1.32544	0.16296
SCRN1	>= 65	1.12837	0.920867	1.38264	0.24407
SDC1	>= 65	1.24776	0.963565	1.61578	0.0932398
SDC4	>= 65	0.981868	0.789521	1.22107	0.869338
SELE	>= 65	1.19491	0.976704	1.46186	0.083474
SELP	>= 65	1.14667	0.954926	1.37692	0.142652
SELPLG	>= 65	1.07602	0.729595	1.58694	0.711663
SEMA3F	>= 65	1.32866	0.960147	1.83862	0.0864151
SEMA4C	>= 65	1.17089	0.854431	1.60455	0.326407
SEMA4D	>= 65	1.32052	0.923422	1.88837	0.127647
SEMA7A	>= 65	1.19414	0.825692	1.72699	0.345924
SEPTIN9	>= 65	1.16007	0.794572	1.6937	0.441881
SERPINA11	>= 65	0.923158	0.722919	1.17886	0.521563
SERPINA12	>= 65	0.957622	0.85141	1.07709	0.470331
SERPINA9	>= 65	1.06142	0.920907	1.22338	0.410643
SERPINB1	>= 65	1.05161	0.943091	1.17261	0.365163
SERPINB5	>= 65	1.20529	0.99436	1.46096	0.0571222
SERPINB6	>= 65	1.11164	0.92964	1.32927	0.245966
SERPINB8	>= 65	1.04045	0.891905	1.21374	0.613884
SERPINB9	>= 65	1.50577	1.06943	2.12015	0.0190523
SERPINE1	>= 65	1.02327	0.881703	1.18757	0.762039
SESTD1	>= 65	1.14021	0.958682	1.35611	0.138058
SETMAR	>= 65	1.38559	1.01289	1.89542	0.0413372
SEZ6L	>= 65	1.03378	0.746595	1.43142	0.841438
SEZ6L2	>= 65	1.54147	1.01803	2.33404	0.0409109
SF3B4	>= 65	0.981448	0.857164	1.12375	0.786335
SFRP1	>= 65	1.41528	1.12134	1.78626	0.0034533
SFTPA1	>= 65	1.09162	0.92613	1.28668	0.295976
SFTPA2	>= 65	1.37549	1.14875	1.647	0.00052283
SFTPD	>= 65	1.05971	0.921975	1.21801	0.414285
SH2B3	>= 65	1.02416	0.921472	1.13828	0.65791
SH2D1A	>= 65	1.20969	0.991843	1.47539	0.0602244
SHMT1	>= 65	1.02875	0.908096	1.16543	0.656091
SIAE	>= 65	1.0331	0.8157	1.30845	0.787041
SIGLEC1	>= 65	1.21527	0.955629	1.54546	0.111858
SIGLEC10	>= 65	1.21191	0.890933	1.64854	0.220824
SIGLEC15	>= 65	1.20931	1.049	1.39413	0.00881341
SIGLEC5	>= 65	1.02845	0.934458	1.13189	0.566185
SIGLEC6	>= 65	1.15138	0.860729	1.54019	0.342292
SIGLEC7	>= 65	1.12209	0.795852	1.58205	0.511044
SIGLEC9	>= 65	1.223	0.855865	1.74763	0.268997
SIRPA	>= 65	1.0443	0.855107	1.27536	0.670779
SIRPB1	>= 65	1.42657	1.1546	1.76259	0.00099431
SIRT2	>= 65	1.03727	0.917951	1.1721	0.557273
SIRT5	>= 65	1.05536	0.862577	1.29124	0.600571
SIT1	>= 65	1.20425	0.996795	1.45488	0.0540145
SKAP1	>= 65	1.07115	0.929615	1.23423	0.341813
SKAP2	>= 65	1.06067	0.95998	1.17191	0.247112
SLAMF1	>= 65	1.21939	1.01122	1.4704	0.0378187
SLAMF6	>= 65	1.07399	0.806784	1.4297	0.624794
SLAMF7	>= 65	1.2627	1.06915	1.49128	0.00600358
SLAMF8	>= 65	1.18921	0.984089	1.43709	0.0728204
SLC16A1	>= 65	1.44373	1.14306	1.82348	0.00205425
SLC27A4	>= 65	1.0066	0.854369	1.18594	0.93737
SLC39A14	>= 65	1.40806	1.02473	1.9348	0.0348006
SLC39A5	>= 65	1.5005	1.19489	1.88429	0.00047888
SLIT2	>= 65	1.15798	0.93383	1.43594	0.18145
SLITRK2	>= 65	1.37532	1.05445	1.79383	0.0187153
SLITRK6	>= 65	1.03738	0.767272	1.40259	0.811491
SMAD1	>= 65	1.05929	0.92953	1.20716	0.387632
SMAD5	>= 65	1.07619	0.591668	1.9575	0.809887
SMARCA2	>= 65	1.14189	0.977829	1.33347	0.0936066
SMOC1	>= 65	1.91523	1.40211	2.61612	4.42e-05
SMOC2	>= 65	1.06763	0.825833	1.38023	0.617434
SMPD1	>= 65	0.871736	0.703007	1.08096	0.211048
SMPDL3A	>= 65	0.831215	0.718203	0.96201	0.013158
SNAP23	>= 65	1.08065	0.958841	1.21793	0.203666
SNAP29	>= 65	1.04485	0.929777	1.17416	0.461145
SNCG	>= 65	1.3123	1.12619	1.52917	0.00049592
SNX9	>= 65	1.07218	0.915551	1.25561	0.387046
SOD1	>= 65	1.10791	0.899816	1.36413	0.334321
SOD2	>= 65	1.01993	0.775898	1.34071	0.88753
SORCS2	>= 65	1.61984	1.23506	2.1245	0.0004908
SORD	>= 65	0.977792	0.823691	1.16072	0.797439
SORT1	>= 65	1.10597	0.830284	1.47319	0.49111
SOST	>= 65	1.17008	0.924421	1.48102	0.191425
SPARC	>= 65	1.00734	0.887514	1.14334	0.909919
SPARCL1	>= 65	1.63892	1.10103	2.43959	0.014923
SPINK1	>= 65	1.2826	1.03939	1.58271	0.0203344
SPINK4	>= 65	1.03965	0.90495	1.1944	0.582852
SPINK5	>= 65	1.20164	0.904327	1.59671	0.205302
SPINK6	>= 65	1.15412	0.955741	1.39367	0.136339
SPINT1	>= 65	2.02677	1.40425	2.92526	0.00016102
SPINT2	>= 65	1.31914	1.00072	1.73887	0.0493987
SPOCK1	>= 65	1.22645	0.865801	1.73732	0.250588
SPON1	>= 65	1.61215	1.23684	2.10134	0.00041228
SPON2	>= 65	1.32964	1.01004	1.75037	0.0422341
SPP1	>= 65	1.24703	1.02057	1.52374	0.030841
SPRY2	>= 65	1.10393	0.979568	1.24408	0.104916
SRC	>= 65	1.04179	0.956929	1.13418	0.344953
SRP14	>= 65	1.00142	0.836721	1.19854	0.987628
SRPK2	>= 65	1.05773	0.932018	1.20041	0.384603
SSB	>= 65	1.02185	0.850195	1.22815	0.817845
SSC4D	>= 65	0.897683	0.823761	0.978237	0.0138228
SSC5D	>= 65	1.30288	1.00967	1.68123	0.0419557
ST3GAL1	>= 65	1.02735	0.802902	1.31454	0.830125
ST6GAL1	>= 65	1.08987	0.78019	1.52248	0.613832
STAMBP	>= 65	1.0245	0.872433	1.20307	0.767809
STAT5B	>= 65	1.03691	0.959058	1.12109	0.36268
STC1	>= 65	1.49742	1.18772	1.88787	0.0006373
STC2	>= 65	0.984386	0.628365	1.54212	0.945219
STIP1	>= 65	1.0293	0.878283	1.20629	0.721251
STK11	>= 65	1.07307	0.929765	1.23846	0.334912
STK24	>= 65	1.11108	0.927196	1.33143	0.25383
STK4	>= 65	1.07762	0.952544	1.21912	0.234987
STX16	>= 65	1.11767	0.931565	1.34095	0.23125
STX4	>= 65	1.11332	0.928653	1.33471	0.246016
STX6	>= 65	1.061	0.900715	1.24981	0.478555
STX8	>= 65	1.17369	0.929653	1.48178	0.178097
STXBP3	>= 65	0.889978	0.671166	1.18013	0.41817
SUGT1	>= 65	1.0134	0.88767	1.15693	0.843896
SULT1A1	>= 65	1.00891	0.932651	1.09141	0.824916
SULT2A1	>= 65	1.22539	1.00449	1.49486	0.0450496
SUMF2	>= 65	1.29745	1.04706	1.60772	0.0172966
SUSD1	>= 65	1.04213	0.85024	1.27733	0.691037
SUSD2	>= 65	1.37401	0.945154	1.99745	0.0960123
TACC3	>= 65	1.05769	0.969949	1.15337	0.204289
TACSTD2	>= 65	1.09126	0.762501	1.56176	0.633019
TAFA5	>= 65	1.44267	1.14061	1.82471	0.00223068
TANK	>= 65	1.08717	0.937887	1.26022	0.267401
TARBP2	>= 65	1.07281	0.936191	1.22937	0.311886
TBC1D17	>= 65	1.02191	0.828608	1.26031	0.839449
TBC1D23	>= 65	1.03092	0.916643	1.15944	0.611469
TBC1D5	>= 65	1.03576	0.908422	1.18096	0.599582
TBCB	>= 65	1.07789	0.967667	1.20067	0.172938
TBCC	>= 65	1.11094	0.973619	1.26763	0.118091
TBL1X	>= 65	1.0205	0.903891	1.15215	0.743093
TCL1A	>= 65	1.05829	0.955966	1.17156	0.274849
TCL1B	>= 65	0.958589	0.843134	1.08986	0.518344
TCN2	>= 65	1.35773	1.03708	1.7775	0.0260874
TDGF1	>= 65	0.976293	0.912766	1.04424	0.4846
TDRKH	>= 65	1.10389	0.972317	1.25326	0.126902
TEK	>= 65	1.30961	0.81276	2.11018	0.267775
TFF1	>= 65	1.17958	1.04361	1.33327	0.00821432
TFF2	>= 65	1.20036	1.02379	1.40739	0.024472
TFF3	>= 65	1.32859	1.09843	1.60697	0.00341916
TFPI	>= 65	1.04968	0.735696	1.49766	0.789196
TFPI2	>= 65	1.11789	0.83713	1.49281	0.450114
TFRC	>= 65	1.14295	0.898578	1.45379	0.276303
TGFA	>= 65	1.31103	1.06631	1.6119	0.0101954
TGFB1	>= 65	1.41766	1.07207	1.87464	0.0143587
TGFBI	>= 65	0.95722	0.639954	1.43177	0.831455
TGFBR2	>= 65	1.41173	1.11139	1.79323	0.00472261
TGFBR3	>= 65	1.20272	0.847164	1.70749	0.301908
TGM2	>= 65	0.958276	0.839703	1.09359	0.527116
THBD	>= 65	1.52727	1.14475	2.0376	0.0039886
THBS2	>= 65	1.14484	0.896881	1.46135	0.277425
THBS4	>= 65	0.973905	0.780124	1.21582	0.8153
THOP1	>= 65	0.974643	0.718748	1.32165	0.868718
THPO	>= 65	1.25142	0.972558	1.61025	0.0812165
THY1	>= 65	1.61102	1.15824	2.2408	0.00461731
TIA1	>= 65	1.05239	0.963843	1.14906	0.254826
TIE1	>= 65	1.04328	0.820955	1.32583	0.728932
TIGAR	>= 65	1.07446	0.854394	1.35122	0.539065
TIMD4	>= 65	1.23206	0.959737	1.58165	0.10152
TIMP1	>= 65	1.68713	1.21572	2.34134	0.00175784
TIMP3	>= 65	1.0125	0.93609	1.09516	0.75626
TIMP4	>= 65	1.4883	1.1647	1.9018	0.00147869
TINAGL1	>= 65	1.45058	0.933763	2.25344	0.097912
TJAP1	>= 65	1.01847	0.899736	1.15288	0.772254
TLR3	>= 65	1.00891	0.855719	1.18952	0.915959
TMPRSS15	>= 65	0.992848	0.893822	1.10285	0.893491
TMPRSS5	>= 65	0.750213	0.569876	0.987617	0.0404786
TMSB10	>= 65	1.17083	1.01716	1.34771	0.0280143
TNC	>= 65	1.25222	1.03465	1.51554	0.0208992
TNF	>= 65	1.24642	1.01087	1.53685	0.039289
TNFAIP8	>= 65	1.00589	0.736694	1.37344	0.970538
TNFRSF10A	>= 65	1.622	1.19881	2.19457	0.00171531
TNFRSF10B	>= 65	1.32712	1.15363	1.52669	7.51e-05
TNFRSF10C	>= 65	1.03243	0.831963	1.28121	0.771973
TNFRSF11A	>= 65	1.45567	1.1644	1.81981	0.00097988
TNFRSF11B	>= 65	1.1896	0.836505	1.69174	0.333869
TNFRSF12A	>= 65	1.51901	1.17018	1.97182	0.001686
TNFRSF13B	>= 65	1.6232	1.26559	2.08186	0.00013615
TNFRSF13C	>= 65	1.10582	0.880489	1.38883	0.386916
TNFRSF14	>= 65	1.60986	1.20725	2.14672	0.00118393
TNFRSF19	>= 65	1.4627	1.14899	1.86208	0.00201791
TNFRSF1A	>= 65	1.65548	1.27206	2.15446	0.00017662
TNFRSF1B	>= 65	1.19225	1.01608	1.39896	0.0311229
TNFRSF21	>= 65	2.05705	1.45336	2.91151	4.71e-05
TNFRSF4	>= 65	1.31667	1.04795	1.65428	0.0181667
TNFRSF6B	>= 65	1.14579	0.991158	1.32456	0.0657786
TNFRSF8	>= 65	1.22944	0.980295	1.5419	0.0738162
TNFRSF9	>= 65	1.28919	1.06862	1.55528	0.00797162
TNFSF10	>= 65	1.02466	0.655127	1.60265	0.914974
TNFSF11	>= 65	1.14833	0.95502	1.38077	0.141388
TNFSF12	>= 65	1.2432	0.866692	1.78326	0.236932
TNFSF13	>= 65	1.11503	0.789993	1.57379	0.53575
TNFSF13B	>= 65	1.3575	0.964012	1.91161	0.0800949
TNFSF14	>= 65	1.13559	0.945036	1.36458	0.174849
TNNI3	>= 65	1.04666	0.915805	1.1962	0.503349
TNR	>= 65	0.86823	0.694178	1.08592	0.215768
TNXB	>= 65	1.12802	0.761367	1.67124	0.548088
TP53	>= 65	1.09486	0.870144	1.37761	0.439387
TP53INP1	>= 65	1.00805	0.712506	1.42619	0.963866
TPMT	>= 65	1.01719	0.874364	1.18335	0.825237
TPP1	>= 65	1.04783	0.846521	1.297	0.667769
TPPP3	>= 65	1.04113	0.812757	1.33366	0.749725
TPSAB1	>= 65	1.02373	0.848528	1.23511	0.806522
TPT1	>= 65	1.01845	0.83917	1.23604	0.853163
TRAF2	>= 65	1.02667	0.886486	1.18902	0.725283
TREM2	>= 65	1.294	1.07745	1.55409	0.00581001
TREML2	>= 65	1.46541	1.08334	1.98222	0.0131612
TRIAP1	>= 65	1.15908	0.966904	1.38946	0.110462
TRIM21	>= 65	0.976666	0.858447	1.11116	0.719831
TRIM5	>= 65	1.04674	0.926146	1.18304	0.464486
TSHB	>= 65	0.998319	0.877286	1.13605	0.979639
TSLP	>= 65	1.17376	1.0084	1.36624	0.0386371
TSPAN1	>= 65	1.0491	0.931141	1.18199	0.430926
TST	>= 65	1.15687	1.00799	1.32773	0.0381534
TXLNA	>= 65	1.06928	0.9487	1.20519	0.272499
TXNDC15	>= 65	1.22334	0.840774	1.77997	0.292083
TXNDC5	>= 65	1.17241	1.00616	1.36614	0.0414772
TXNRD1	>= 65	1.06257	0.834056	1.35369	0.623246
TYMP	>= 65	1.07067	0.901491	1.2716	0.436472
TYRO3	>= 65	0.870216	0.592781	1.2775	0.477887
UBAC1	>= 65	0.882486	0.661878	1.17662	0.394338
ULBP2	>= 65	1.5932	1.26889	2.0004	6.05e-05
UMOD	>= 65	0.637703	0.539715	0.753481	1.25e-07
USO1	>= 65	1.05009	0.928361	1.18779	0.436846
USP8	>= 65	1.05427	0.940471	1.18184	0.364488
UXS1	>= 65	0.920541	0.74533	1.13694	0.442136
VAMP5	>= 65	1.07728	0.919549	1.26208	0.35672
VASH1	>= 65	1.03909	0.910051	1.18643	0.57084
VASN	>= 65	1.51312	1.02503	2.23362	0.0371207
VAT1	>= 65	0.967382	0.604456	1.54822	0.890071
VCAM1	>= 65	1.26059	0.875914	1.81422	0.21249
VCAN	>= 65	1.55203	1.05256	2.28852	0.0265184
VEGFA	>= 65	1.1116	0.924135	1.3371	0.26154
VEGFC	>= 65	1.05651	0.886144	1.25963	0.540073
VEGFD	>= 65	1.01448	0.783135	1.31416	0.913313
VIM	>= 65	0.987734	0.912474	1.0692	0.760201
VMO1	>= 65	1.14054	0.978308	1.32968	0.0929873
VNN2	>= 65	1.09015	0.861201	1.37997	0.472969
VPS37A	>= 65	1.04428	0.919568	1.18591	0.50428
VPS53	>= 65	1.04626	0.915078	1.19625	0.508224
VSIG4	>= 65	1.37511	1.10853	1.70579	0.00376589
VSIR	>= 65	1.11612	0.944934	1.31832	0.195926
VSTM1	>= 65	1.17659	0.966178	1.43284	0.10572
VSTM2L	>= 65	1.02051	0.830556	1.25391	0.846803
VTA1	>= 65	1.01066	0.868933	1.17551	0.890569
VTCN1	>= 65	0.856275	0.606819	1.20828	0.377156
VWA1	>= 65	1.13454	0.882029	1.45934	0.325748
VWC2	>= 65	1.63428	1.31769	2.02693	7.78e-06
VWF	>= 65	0.999045	0.860085	1.16046	0.990027
WARS	>= 65	1.22808	0.944865	1.5962	0.124537
WAS	>= 65	0.978995	0.812502	1.17961	0.823374
WASF1	>= 65	1.06993	0.957047	1.19612	0.234754
WASF3	>= 65	1.08268	0.967723	1.21129	0.165411
WFDC12	>= 65	1.2026	1.03808	1.39318	0.0139711
WFDC2	>= 65	1.54547	1.2849	1.85888	3.82e-06
WFIKKN1	>= 65	0.948946	0.750599	1.19971	0.661359
WFIKKN2	>= 65	0.937553	0.693765	1.26701	0.674716
WIF1	>= 65	1.27929	0.969418	1.6882	0.081768
WNT9A	>= 65	1.60298	1.15024	2.2339	0.00532594
WWP2	>= 65	1.03408	0.855183	1.25039	0.72953
XCL1	>= 65	1.39863	1.18898	1.64526	5.14e-05
XG	>= 65	1.2553	0.999512	1.57654	0.0504883
XPNPEP2	>= 65	0.98607	0.889555	1.09306	0.789534
XRCC4	>= 65	1.12754	0.842372	1.50925	0.419705
YES1	>= 65	1.04191	0.953177	1.13889	0.366004
YTHDF3	>= 65	1.05747	0.928757	1.20403	0.398725
ZBTB16	>= 65	1.10863	0.959928	1.28037	0.160486
ZBTB17	>= 65	1.27565	1.05897	1.53667	0.0103697
AARSD1	Non-European	0.122873	0.0072174	2.09184	0.147147
ABHD14B	Non-European	2.56133	0.35991	18.2279	0.347545
ABL1	Non-European	2.30113	0.344033	15.3915	0.390049
ACAA1	Non-European	54.6975	3.12905	956.144	0.00611667
ACAN	Non-European	15.2199	0.569304	406.893	0.10438
ACE2	Non-European	4.68124	0.812427	26.9735	0.0840753
ACOX1	Non-European	29.5148	1.53824	566.314	0.0247228
ACP5	Non-European	0.448526	0.0115717	17.3851	0.66743
ACP6	Non-European	1.38205	0.402846	4.74145	0.606937
ACTA2	Non-European	3.97373	0.497876	31.7159	0.192945
ACTN4	Non-European	683.407	0.568268	821876	0.0712606
ACVRL1	Non-European	10.9612	0.313605	383.119	0.186676
ACY1	Non-European	0.882468	0.175198	4.44497	0.879524
ADA	Non-European	0.0289378	0.000136838	6.11963	0.194681
ADA2	Non-European	0.4874	0.0767253	3.09623	0.446136
ADAM15	Non-European	1.81295	0.0793655	41.4131	0.709357
ADAM22	Non-European	4.407	0.230253	84.3492	0.324696
ADAM23	Non-European	0.0445636	0.00739425	0.268576	0.000687554
ADAM8	Non-European	1.16807e-05	1.08231e-08	0.0126062	0.00143556
ADAMTS13	Non-European	2.44791	0.00964405	621.341	0.751307
ADAMTS15	Non-European	0.0136393	0.000462436	0.402284	0.0128687
ADAMTS16	Non-European	2.31201	0.0329216	162.367	0.69923
ADAMTS8	Non-European	0.845064	0.153646	4.64792	0.846531
ADCYAP1R1	Non-European	2.65637e+06	740.193	9.53303e+09	0.000397107
ADGRB3	Non-European	0.210193	0.0068337	6.4652	0.372248
ADGRE2	Non-European	0.0196236	0.000581975	0.661688	0.0285191
ADGRE5	Non-European	0.442099	0.0274416	7.12246	0.564903
ADGRG1	Non-European	0.848609	0.376341	1.91352	0.692323
ADGRG2	Non-European	0.369775	0.0206001	6.6375	0.499499
ADH4	Non-European	13.1891	0.661903	262.807	0.0910868
ADM	Non-European	1.05788	0.129235	8.6595	0.958165
AFP	Non-European	0.241191	0.0226344	2.57011	0.238769
AGER	Non-European	5.24946	0.290289	94.929	0.261608
AGR2	Non-European	36.2577	2.16918	606.045	0.0124577
AGR3	Non-European	2.37607	0.527602	10.7007	0.259659
AGRN	Non-European	35.3498	1.52648	818.62	0.0261606
AGRP	Non-European	2.17311	0.134318	35.1585	0.584728
AGXT	Non-European	2.17927	0.502087	9.45899	0.298299
AHCY	Non-European	2.27202	0.419683	12.2999	0.3409
AHSP	Non-European	0.352472	0.113174	1.09775	0.0720027
AIF1	Non-European	18.3914	1.11421	303.572	0.0417903
AIFM1	Non-European	4.45308	0.854622	23.2032	0.0761514
AK1	Non-European	0.240387	0.0480198	1.20338	0.0827923
AKR1B1	Non-European	0.67823	0.144128	3.19158	0.623173
AKR1C4	Non-European	0.204441	0.040271	1.03787	0.0554721
AKT1S1	Non-European	3.39862	1.02089	11.3143	0.0461859
AKT3	Non-European	1.16226	0.323737	4.17263	0.817649
ALCAM	Non-European	14.7779	0.0129213	16901.3	0.453509
ALDH1A1	Non-European	0.0478353	0.00335732	0.681561	0.024907
ALDH3A1	Non-European	0.8873	0.236803	3.32472	0.85918
ALPP	Non-European	60.1274	6.76626	534.313	0.000237434
AMBN	Non-European	1.79848	0.10547	30.6676	0.685034
AMBP	Non-European	0.482777	0.00513981	45.3468	0.753368
AMFR	Non-European	36.5825	2.07317	645.522	0.0139782
AMIGO2	Non-European	0.3279	0.0218464	4.92156	0.419753
AMN	Non-European	282.427	0.279519	285365	0.109851
AMY2A	Non-European	11.2919	0.927944	137.407	0.0572572
AMY2B	Non-European	8.31176	0.785097	87.996	0.0785729
ANG	Non-European	21.5211	0.431632	1073.04	0.123865
ANGPT1	Non-European	1.6357	0.411352	6.50421	0.484744
ANGPT2	Non-European	0.159146	0.0128548	1.97026	0.152224
ANGPTL1	Non-European	525.265	1.23524	223361	0.0425182
ANGPTL2	Non-European	0.0812393	0.00881699	0.748535	0.0267166
ANGPTL3	Non-European	0.581015	0.0396731	8.50901	0.691739
ANGPTL4	Non-European	0.0823487	0.000520585	13.0263	0.333835
ANGPTL7	Non-European	0.660687	0.194742	2.24147	0.506048
ANKRD54	Non-European	0.244936	0.00383585	15.6402	0.507112
ANPEP	Non-European	0.597698	0.00337407	105.879	0.845507
ANXA10	Non-European	0.893969	0.172004	4.6463	0.893963
ANXA11	Non-European	0.219463	0.00887715	5.4256	0.354098
ANXA3	Non-European	0.763239	0.177364	3.28439	0.716702
ANXA4	Non-European	0.810953	0.103928	6.32787	0.841554
ANXA5	Non-European	9.92601	0.0223402	4410.24	0.460587
AOC1	Non-European	0.667374	0.0410432	10.8517	0.776236
AOC3	Non-European	8.82249	0.496456	156.784	0.138066
APBB1IP	Non-European	0.00460154	0.000110763	0.191167	0.00465184
APEX1	Non-European	0.0103897	0.00022411	0.481663	0.019637
APLP1	Non-European	0.0923578	0.00739455	1.15355	0.0644409
APOH	Non-European	441.457	4.16392	46803	0.0104822
APOM	Non-European	113.519	0.269459	47823.9	0.124858
APP	Non-European	3.0783	0.597968	15.8469	0.178651
APRT	Non-European	0.0108272	0.000374966	0.312635	0.00834821
AREG	Non-European	2.2166	0.3052	16.0986	0.431378
ARG1	Non-European	0.00996853	0.000706644	0.140625	0.000643182
ARHGAP1	Non-European	5.06169	0.587969	43.5749	0.139816
ARHGAP25	Non-European	79.1726	2.75905	2271.91	0.0106925
ARHGEF12	Non-European	5.89221	1.03534	33.5331	0.0455927
ARID4B	Non-European	2.08643	0.0120313	361.822	0.77979
ARNT	Non-European	1.23391	0.394994	3.85458	0.717598
ARSA	Non-European	10.7969	1.54821	75.2949	0.0163453
ARSB	Non-European	1.49764	0.224719	9.98104	0.676423
ART3	Non-European	0.817861	0.00770584	86.8039	0.932673
ARTN	Non-European	0.30369	0.0145505	6.33845	0.442028
ASAH2	Non-European	8.16242	1.01547	65.61	0.0483319
ASGR1	Non-European	4.94399	0.0700851	348.762	0.461753
ATF2	Non-European	9.68433	1.38826	67.5567	0.0219626
ATG4A	Non-European	0.0378575	0.00274834	0.521474	0.014423
ATOX1	Non-European	0.630267	0.0423057	9.38967	0.737667
ATP5IF1	Non-European	2.60988	0.59441	11.4592	0.203776
ATP5PO	Non-European	0.421835	0.031351	5.67588	0.515154
ATP6AP2	Non-European	1.17481	0.0216324	63.8013	0.936995
ATP6V1D	Non-European	1979.56	6.09902	642504	0.0100859
ATP6V1F	Non-European	1.75037	0.537064	5.70472	0.353029
ATXN10	Non-European	1.09872	0.219272	5.50545	0.90884
AXIN1	Non-European	13.3262	1.73813	102.172	0.0127051
AXL	Non-European	0.0858748	0.0023413	3.14974	0.181639
AZU1	Non-European	0.00387053	0.000111269	0.134637	0.0021598
B4GALT1	Non-European	0.224163	0.0288671	1.7407	0.152728
B4GAT1	Non-European	0.17603	0.00119611	25.9062	0.495181
BACH1	Non-European	12.8144	1.98074	82.9026	0.00741787
BAG3	Non-European	0.591246	0.0293304	11.9184	0.731652
BAG6	Non-European	26.2158	0.858009	801.003	0.0611759
BAIAP2	Non-European	0.653193	0.129032	3.30661	0.606768
BAMBI	Non-European	2.72091e-05	1.97612e-08	0.0374642	0.00436278
BANK1	Non-European	19.0496	2.82453	128.477	0.0024761
BAX	Non-European	1.89145	0.543275	6.58519	0.316648
BCAM	Non-European	8.88109	0.0403393	1955.26	0.427479
BCAN	Non-European	0.221054	0.00922612	5.29638	0.351672
BCL2L11	Non-European	33.6513	0.414917	2729.24	0.116936
BCR	Non-European	10.5792	1.68643	66.3652	0.0118083
BGN	Non-European	1.02682	0.569547	1.85122	0.92987
BID	Non-European	0.152953	0.0049783	4.6993	0.282606
BIN2	Non-European	0.86259	0.313483	2.37353	0.774703
BIRC2	Non-European	21.8306	1.99791	238.536	0.0114944
BLMH	Non-European	0.941806	0.0718623	12.343	0.963573
BLVRB	Non-European	0.0259958	0.00322097	0.209806	0.000613293
BMP4	Non-European	0.00222179	1.22949e-05	0.401497	0.0212131
BMP6	Non-European	1.43766	0.233691	8.84444	0.695328
BOC	Non-European	0.33061	0.00607315	17.9978	0.58731
BPIFB1	Non-European	1.65843	0.290123	9.48007	0.569529
BRK1	Non-European	1.40161	0.13415	14.6441	0.777929
BSG	Non-European	0.00125808	4.65256e-06	0.340194	0.019419
BST1	Non-European	15.8449	0.251963	996.417	0.19101
BST2	Non-European	1.44663	0.243933	8.57921	0.684335
BTC	Non-European	1.81949	0.694648	4.76579	0.223086
BTN2A1	Non-European	5.11507	0.287309	91.0657	0.266554
BTN3A2	Non-European	255225	6.66699	9.77051e+09	0.0207574
C19orf12	Non-European	0.192986	0.0344406	1.08138	0.0613429
C1QA	Non-European	0.540009	0.00791285	36.8526	0.774898
C1QTNF1	Non-European	1.41604	0.060062	33.3849	0.829186
C2	Non-European	465570	0.20564	1.05405e+12	0.0804388
C2CD2L	Non-European	5.029	0.342619	73.8163	0.238603
C4BPB	Non-European	0.884098	0.0826254	9.45992	0.918864
CA1	Non-European	0.00999859	0.000856621	0.116705	0.000239299
CA11	Non-European	4.83611e+10	16897.6	1.3841e+17	0.0011811
CA12	Non-European	1.09175	0.191363	6.22852	0.921297
CA13	Non-European	0.700341	0.202858	2.41783	0.573139
CA14	Non-European	0.0308527	0.000208679	4.56152	0.172371
CA2	Non-European	0.0662288	0.0113764	0.385558	0.00252427
CA3	Non-European	0.0053721	0.000308627	0.0935091	0.000336067
CA4	Non-European	5.84651	0.21965	155.619	0.291564
CA5A	Non-European	1.28053	0.515666	3.17986	0.594146
CA6	Non-European	2.43275	0.175829	33.6594	0.507183
CA9	Non-European	0.450237	0.0221241	9.16256	0.603705
CALB1	Non-European	0.279369	0.0354313	2.20278	0.22612
CALB2	Non-European	4950.26	6.89265	3.55525e+06	0.0112346
CALCA	Non-European	0.231209	0.0223203	2.39502	0.219537
CALCOCO1	Non-European	1.87611	0.555633	6.33472	0.310839
CAMKK1	Non-European	22.5809	1.03889	490.812	0.0472239
CANT1	Non-European	0.0339417	0.000102791	11.2075	0.252907
CAPG	Non-European	0.0230515	0.00104757	0.507241	0.0168314
CARHSP1	Non-European	0.0101628	0.000533104	0.193737	0.00227863
CASP1	Non-European	0.126592	0.0352906	0.454105	0.00151752
CASP10	Non-European	2.47222	0.609321	10.0306	0.205267
CASP2	Non-European	3.34367	0.851558	13.129	0.0836778
CASP3	Non-European	3.87429	0.886101	16.9395	0.0719641
CASP8	Non-European	0.361217	0.022644	5.76214	0.471143
CBLIF	Non-European	2.23318	0.565717	8.81552	0.251447
CBLN4	Non-European	0.831381	0.0634745	10.8893	0.888106
CC2D1A	Non-European	1.58242	0.2974	8.41979	0.59049
CCDC80	Non-European	0.421218	0.047142	3.76363	0.439046
CCL11	Non-European	4.23319	0.202955	88.2948	0.351841
CCL13	Non-European	1.2158	0.245161	6.02936	0.810966
CCL14	Non-European	10.4574	0.484625	225.652	0.13419
CCL15	Non-European	3.92197	0.834524	18.4319	0.0834721
CCL16	Non-European	0.606007	0.160667	2.28575	0.459619
CCL17	Non-European	2.44061	0.736405	8.08874	0.144428
CCL18	Non-European	0.359762	0.0803474	1.61087	0.181341
CCL19	Non-European	2.13103	0.674808	6.72977	0.197192
CCL2	Non-European	0.0829228	0.00218655	3.14477	0.179494
CCL20	Non-European	1.21039	0.631604	2.31957	0.565032
CCL21	Non-European	27.7432	1.27303	604.606	0.0345544
CCL22	Non-European	2.02398	0.792292	5.17042	0.140632
CCL23	Non-European	0.658211	0.0366603	11.8177	0.77652
CCL24	Non-European	0.0136996	0.000686261	0.273482	0.00497274
CCL25	Non-European	1.19694	0.181358	7.89967	0.851881
CCL26	Non-European	1.24169	0.423523	3.64041	0.69324
CCL27	Non-European	0.682024	0.062459	7.44739	0.753699
CCL28	Non-European	1.10758	0.210821	5.81882	0.903914
CCL3	Non-European	15.1912	2.38261	96.8568	0.00399482
CCL4	Non-European	0.433988	0.143868	1.30916	0.138394
CCL5	Non-European	2.79022	0.678996	11.4659	0.15471
CCL7	Non-European	0.376394	0.122625	1.15533	0.0876991
CCL8	Non-European	0.186075	0.0415379	0.833547	0.0279511
CCN1	Non-European	0.28389	0.0174889	4.60827	0.375875
CCN2	Non-European	1.61171	0.275587	9.42574	0.596332
CCN3	Non-European	0.80826	0.114832	5.68902	0.830696
CCN4	Non-European	0.230943	0.0188867	2.82392	0.251252
CCN5	Non-European	0.356333	0.0320255	3.96476	0.40122
CCS	Non-European	5.33694	0.184245	154.593	0.329511
CCT5	Non-European	52.7575	0.986761	2820.7	0.050768
CD109	Non-European	5.64531	0.126945	251.05	0.371344
CD14	Non-European	0.15982	0.0246077	1.03799	0.0547392
CD160	Non-European	0.34648	0.0405092	2.96348	0.333079
CD163	Non-European	3.31306	0.147756	74.2874	0.450301
CD164	Non-European	1.37617	0.0235965	80.2593	0.877672
CD177	Non-European	0.905841	0.287715	2.85194	0.865794
CD1C	Non-European	17.5079	0.458838	668.053	0.123389
CD200	Non-European	0.293433	0.0114114	7.54533	0.459232
CD200R1	Non-European	0.760701	0.103498	5.59108	0.788115
CD207	Non-European	0.291489	0.0320142	2.654	0.274005
CD209	Non-European	347.079	0.277804	433630	0.107852
CD22	Non-European	2.78058	0.332868	23.2273	0.345022
CD244	Non-European	0.00067644	2.84382e-07	1.609	0.0657548
CD27	Non-European	43.083	1.15712	1604.1	0.0414423
CD274	Non-European	0.0204776	0.000158728	2.64183	0.116833
CD276	Non-European	3.37593	0.307013	37.1219	0.319913
CD28	Non-European	0.0733582	0.00393627	1.36714	0.0800391
CD2AP	Non-European	1.18861	0.11467	12.3204	0.884854
CD300C	Non-European	0.117881	0.0013291	10.4551	0.350133
CD300E	Non-European	0.848921	0.171771	4.19551	0.840763
CD300LF	Non-European	0.222802	0.0235467	2.10818	0.190357
CD300LG	Non-European	6.07991	0.0703345	525.564	0.427594
CD302	Non-European	0.164459	0.0045969	5.88368	0.322655
CD33	Non-European	0.381865	0.0235378	6.19515	0.498306
CD34	Non-European	2.54801	0.0122897	528.275	0.731099
CD38	Non-European	0.161607	0.00337927	7.7285	0.355661
CD4	Non-European	15.9207	0.0225306	11249.9	0.408324
CD40	Non-European	1.41942	0.107963	18.6614	0.789878
CD40LG	Non-European	4.77558	0.875147	26.0598	0.0709251
CD46	Non-European	31.8563	0.123002	8250.49	0.222142
CD48	Non-European	1.37178	0.0559908	33.6085	0.846415
CD5	Non-European	2.62822	0.047424	145.655	0.63712
CD55	Non-European	0.0122216	5.55223e-05	2.69022	0.109506
CD58	Non-European	0.10167	4.47048e-05	231.225	0.562129
CD59	Non-European	0.0821952	0.000287231	23.5213	0.386608
CD6	Non-European	0.380862	0.0403392	3.5959	0.399379
CD63	Non-European	10.2379	0.338635	309.523	0.181087
CD69	Non-European	2.44698	0.491587	12.1804	0.274481
CD70	Non-European	38.8379	2.5986	580.46	0.00799919
CD74	Non-European	6.46252	0.0510805	817.613	0.449887
CD79B	Non-European	4.69048	0.278608	78.9662	0.283327
CD83	Non-European	38.2201	0.0929003	15724.2	0.235507
CD84	Non-European	1.9182	0.135873	27.0804	0.629629
CD8A	Non-European	3.21043	0.494262	20.853	0.221773
CD93	Non-European	0.789308	0.00828805	75.1694	0.918933
CD99	Non-European	16751.2	3.73033	7.52215e+07	0.0234008
CD99L2	Non-European	11.6918	0.139009	983.368	0.276865
CDC27	Non-European	78.1943	4.24654	1439.84	0.0033573
CDC37	Non-European	2.08971	0.642516	6.79655	0.220633
CDCP1	Non-European	2.76379	0.169342	45.107	0.475506
CDH1	Non-European	1.37771	0.209535	9.05849	0.738778
CDH15	Non-European	0.592672	0.332011	1.05798	0.0768321
CDH17	Non-European	1.38843	0.537636	3.5856	0.497789
CDH2	Non-European	0.111829	0.0137541	0.909234	0.0404627
CDH3	Non-European	0.276649	0.00195888	39.0706	0.610912
CDH5	Non-European	1.76832	0.102404	30.5356	0.694926
CDH6	Non-European	0.266673	0.0180562	3.93852	0.33598
CDHR1	Non-European	8.31557	0.438303	157.765	0.158345
CDHR2	Non-European	0.696041	0.1061	4.56621	0.705759
CDHR5	Non-European	5.84884	0.243323	140.591	0.276259
CDKN1A	Non-European	35.6621	3.93108	323.52	0.00148953
CDKN2D	Non-European	0.910799	0.199324	4.16185	0.904066
CDNF	Non-European	18.9152	0.337498	1060.11	0.152367
CDON	Non-European	25.4215	0.367864	1756.77	0.134331
CDSN	Non-European	0.389407	0.0341646	4.43845	0.44747
CEACAM1	Non-European	0.00386461	1.76194e-05	0.847656	0.0433735
CEACAM21	Non-European	0.676922	0.251454	1.82229	0.439946
CEACAM3	Non-European	18.8317	0.437722	810.178	0.126133
CEACAM5	Non-European	0.883816	0.145896	5.35404	0.8931
CEACAM8	Non-European	0.456557	0.0733608	2.84135	0.400622
CEBPB	Non-European	0.652825	0.0248907	17.1221	0.798062
CELA3A	Non-European	0.502174	0.103845	2.42842	0.391659
CEP164	Non-European	14519.9	23.2753	9.05796e+06	0.00351703
CEP20	Non-European	0.987102	0.148333	6.56879	0.989289
CEP43	Non-European	3.5107	0.365091	33.7587	0.276831
CEP85	Non-European	3.49134	0.569096	21.419	0.17672
CERT	Non-European	1.69048	0.257595	11.0938	0.584412
CES1	Non-European	1.26098	0.299593	5.30744	0.751822
CES2	Non-European	2.38487	0.305161	18.638	0.407366
CES3	Non-European	0.479203	0.115183	1.99366	0.31183
CETN2	Non-European	6.39906	1.15233	35.535	0.0338296
CFC1	Non-European	0.708148	0.0924038	5.42698	0.739782
CGA	Non-European	0.0141455	0.00135997	0.147133	0.000365415
CGREF1	Non-European	2.62224	0.0945664	72.7126	0.569559
CHAC2	Non-European	7.22092	0.586234	88.9434	0.122794
CHEK2	Non-European	31.945	0.82281	1240.24	0.0635205
CHGB	Non-European	0.648661	0.047398	8.87719	0.74574
CHI3L1	Non-European	0.307021	0.0833643	1.13072	0.0758488
CHIT1	Non-European	6.89963	2.1474	22.1686	0.00118131
CHL1	Non-European	12.0138	0.522364	276.304	0.12017
CHMP1A	Non-European	3.2059	0.687152	14.9571	0.138199
CHRDL1	Non-European	0.259248	0.00629119	10.6831	0.476752
CHRDL2	Non-European	2.68875e-06	4.01204e-09	0.00180192	0.000111917
CIAPIN1	Non-European	3.87425	0.632913	23.7154	0.142879
CKAP4	Non-European	0.472236	0.00887093	25.1391	0.711401
CKMT1A_CKMT1B	Non-European	1.16143	0.201329	6.70008	0.867076
CLC	Non-European	0.849391	0.409132	1.7634	0.661394
CLEC10A	Non-European	1.69524	0.271184	10.5974	0.572441
CLEC11A	Non-European	7.96114	0.55576	114.042	0.126639
CLEC14A	Non-European	0.0788737	0.000299267	20.7876	0.371819
CLEC1A	Non-European	1.19102	0.0355366	39.9175	0.922281
CLEC1B	Non-European	1.30907	0.411781	4.1616	0.648102
CLEC4A	Non-European	1.2482	0.130073	11.9779	0.847617
CLEC4C	Non-European	10.6324	1.49994	75.3682	0.017994
CLEC4D	Non-European	0.353232	0.0901641	1.38384	0.135254
CLEC4G	Non-European	0.128061	0.0147533	1.1116	0.0623153
CLEC5A	Non-European	0.0220883	0.00124603	0.391559	0.00934434
CLEC6A	Non-European	0.880148	0.277628	2.79028	0.828312
CLEC7A	Non-European	0.00147548	1.46862e-05	0.148238	0.00557751
CLIP2	Non-European	0.880454	0.203086	3.8171	0.864911
CLMP	Non-European	0.375716	0.00758386	18.6135	0.62299
CLPP	Non-European	1.42776	0.404529	5.03922	0.579957
CLPS	Non-European	0.729629	0.238569	2.23147	0.580483
CLSPN	Non-European	2.08452	0.0799516	54.3483	0.658846
CLSTN1	Non-European	5.9082	0.951811	36.6741	0.0565234
CLSTN2	Non-European	0.068278	0.00169016	2.75824	0.154922
CLTA	Non-European	5.41982	0.742951	39.5375	0.0955264
CLUL1	Non-European	0.547369	0.00799649	37.468	0.779868
CNDP1	Non-European	0.907442	0.231294	3.56019	0.889241
CNPY2	Non-European	2.06473	0.105313	40.4804	0.632996
CNPY4	Non-European	2.45092	0.640083	9.38477	0.190641
CNST	Non-European	3.73307	0.844242	16.5069	0.0824298
CNTN1	Non-European	9.51836	0.421131	215.133	0.156665
CNTN2	Non-European	2.27442	0.415588	12.4474	0.343374
CNTN3	Non-European	0.12796	0.00922333	1.77525	0.125456
CNTN4	Non-European	0.758065	0.0303086	18.9604	0.866084
CNTN5	Non-European	2.91157	0.306297	27.6765	0.352284
CNTNAP2	Non-European	0.202548	0.0138411	2.96404	0.243475
COL18A1	Non-European	0.795293	0.0066536	95.0599	0.92523
COL1A1	Non-European	29.2409	0.201765	4237.77	0.183668
COL4A1	Non-European	0.313736	0.036855	2.67075	0.288724
COL6A3	Non-European	1060.95	0.996687	1.12935e+06	0.050105
COL9A1	Non-European	0.49033	0.00374919	64.1269	0.774405
COLEC12	Non-European	0.735704	0.0142542	37.9721	0.878762
COMP	Non-European	0.397333	0.0362898	4.35036	0.449711
COMT	Non-European	1.31603	0.408846	4.23615	0.645211
COPE	Non-European	33.324	1.40579	789.937	0.0299403
CORO1A	Non-European	0.914526	0.32829	2.54762	0.864275
COX5B	Non-European	29.9905	1.08165	831.536	0.0448242
CPA1	Non-European	0.80262	0.239607	2.68856	0.721474
CPA2	Non-European	30.8463	4.14841	229.363	0.000808413
CPB1	Non-European	0.836998	0.308922	2.26777	0.726418
CPE	Non-European	2.2399	0.088495	56.6943	0.624726
CPM	Non-European	0.366046	0.0218829	6.12302	0.484402
CPPED1	Non-European	6.62799	0.61319	71.6421	0.119401
CPVL	Non-European	0.55909	0.0267366	11.6911	0.707776
CPXM1	Non-European	2.27057	0.663795	7.76671	0.191241
CR2	Non-European	1.44469	0.154939	13.4705	0.746717
CRACR2A	Non-European	2.75659	0.790145	9.61692	0.111714
CRADD	Non-European	2.46029	0.322299	18.7807	0.385317
CREG1	Non-European	141.229	5.50842	3620.92	0.00278168
CRELD2	Non-European	4.6022	0.302136	70.1017	0.271932
CRH	Non-European	4533.71	17.3078	1.18759e+06	0.00304048
CRHBP	Non-European	0.00980582	0.000264373	0.363707	0.0121205
CRHR1	Non-European	2.61683	0.116976	58.5401	0.544055
CRIM1	Non-European	19.2345	1.17265	315.496	0.0383038
CRIP2	Non-European	0.200988	0.0261567	1.54439	0.123015
CRISP2	Non-European	0.0631088	0.00873276	0.456066	0.00618029
CRKL	Non-European	2.59583	0.657778	10.244	0.173218
CRLF1	Non-European	0.0171026	0.000644204	0.454045	0.0150175
CRNN	Non-European	0.160945	0.0188502	1.37416	0.0950171
CRTAC1	Non-European	0.0867006	0.000427324	17.5908	0.366982
CRTAM	Non-European	1.06849	0.241793	4.72171	0.930366
CRX	Non-European	4.16181	2.6125	6.62993	1.94729e-09
CSF1	Non-European	0.00412788	3.92347e-05	0.434295	0.0208274
CSF2RA	Non-European	2.31606	0.475414	11.2831	0.298526
CSF3	Non-European	0.411891	0.0675827	2.51031	0.336107
CST3	Non-European	1.17037	0.0498449	27.4805	0.922173
CST5	Non-European	3.89944	0.851367	17.8602	0.0796455
CST6	Non-European	2.12587	0.341384	13.2382	0.418958
CST7	Non-European	8.05481	0.402548	161.173	0.17233
CSTB	Non-European	3.00292	0.435164	20.7221	0.264533
CTF1	Non-European	1.03406	0.142008	7.52975	0.97362
CTRB1	Non-European	0.492092	0.0559786	4.32584	0.522577
CTRC	Non-European	0.29477	0.00985395	8.81772	0.481096
CTSB	Non-European	1.06285	0.0893709	12.6399	0.961517
CTSC	Non-European	0.0996315	0.0412889	0.240414	2.87358e-07
CTSD	Non-European	2.16956	0.146056	32.2273	0.573705
CTSF	Non-European	4.93849	0.595719	40.9399	0.138877
CTSH	Non-European	1.78375	0.480615	6.62021	0.387071
CTSL	Non-European	0.0229483	0.000405297	1.29935	0.066826
CTSO	Non-European	61.3901	2.65016	1422.09	0.0102331
CTSS	Non-European	0.222766	0.00581212	8.53816	0.419551
CTSV	Non-European	27.9099	1.39004	560.389	0.029616
CTSZ	Non-European	11.7212	0.135104	1016.89	0.279725
CX3CL1	Non-European	3.35287	0.11599	96.9199	0.48089
CXADR	Non-European	0.247816	0.0112558	5.45611	0.37649
CXCL1	Non-European	0.770402	0.292267	2.03074	0.597864
CXCL10	Non-European	0.39406	0.131212	1.18345	0.0969558
CXCL11	Non-European	0.824244	0.30966	2.19394	0.698773
CXCL12	Non-European	1.99642	0.064857	61.4535	0.692537
CXCL13	Non-European	0.429114	0.122531	1.50279	0.185827
CXCL14	Non-European	259.244	1.11491	60280.8	0.0455947
CXCL16	Non-European	1.50535	0.00429474	527.644	0.891171
CXCL17	Non-European	2.6946	0.260841	27.8364	0.405396
CXCL3	Non-European	0.472094	0.103989	2.14324	0.330854
CXCL5	Non-European	1.66749	0.829393	3.35249	0.151283
CXCL6	Non-European	1.40589	0.373065	5.29804	0.614756
CXCL8	Non-European	0.35189	0.0175042	7.07413	0.495135
CXCL9	Non-European	0.697476	0.071347	6.8184	0.756764
DAB2	Non-European	1.93	0.619914	6.00874	0.256476
DAG1	Non-European	1.22432	0.11539	12.9905	0.866619
DAPP1	Non-European	0.910399	0.382596	2.16632	0.831922
DARS1	Non-European	2.64922	0.424807	16.5213	0.29683
DBI	Non-European	1.16782	0.269672	5.05726	0.83565
DBNL	Non-European	1.8987	0.489513	7.36456	0.353877
DCBLD2	Non-European	11.0367	0.322351	377.876	0.182861
DCN	Non-European	311.573	2.42946	39958.5	0.0204257
DCTN1	Non-European	1.60874	0.171784	15.0657	0.676984
DCTN2	Non-European	0.865996	0.336445	2.22904	0.7655
DCTN6	Non-European	2.65794	0.669372	10.5542	0.164697
DCTPP1	Non-European	0.0977818	0.00154651	6.18249	0.271792
DCXR	Non-European	0.11132	0.00349414	3.54651	0.213818
DDAH1	Non-European	6.87015	0.305014	154.744	0.225217
DDC	Non-European	7.2716	0.486646	108.654	0.150438
DDR1	Non-European	0.0192162	0.000378003	0.976881	0.0486473
DDX58	Non-European	0.888209	0.259976	3.03457	0.850001
DECR1	Non-European	12.9734	2.98011	56.4773	0.000637786
DEFA1_DEFA1B	Non-European	0.455499	0.123551	1.6793	0.237489
DEFB4A_DEFB4B	Non-European	0.492119	0.25299	0.957274	0.0367413
DFFA	Non-European	1.9257	0.328822	11.2776	0.467443
DGKZ	Non-European	4.82258	0.387966	59.9466	0.221098
DIABLO	Non-European	1.97748	0.459943	8.50194	0.35952
DKK1	Non-European	2.83856	0.481882	16.7207	0.248867
DKK3	Non-European	1.38584	0.0822856	23.3401	0.820825
DKK4	Non-European	1.55302	0.119689	20.1511	0.736398
DKKL1	Non-European	0.244834	0.100174	0.598395	0.0020272
DLK1	Non-European	0.370148	0.0291076	4.707	0.443656
DLL1	Non-European	0.477144	0.0232588	9.78842	0.631197
DNAJA2	Non-European	1.81174	0.441638	7.43232	0.409262
DNAJB1	Non-European	0.974832	0.226634	4.1931	0.972683
DNAJB8	Non-European	0.28022	0.0287527	2.73099	0.273454
DNER	Non-European	0.255808	0.0248588	2.63237	0.251696
DNMBP	Non-European	1.07316	0.139121	8.27821	0.945995
DNPH1	Non-European	0.0381198	0.00335469	0.43316	0.00842059
DOK2	Non-European	2.84938	0.81884	9.91521	0.0997953
DPEP1	Non-European	0.337452	0.110196	1.03338	0.0571055
DPEP2	Non-European	2.40912	0.364992	15.9013	0.361134
DPP10	Non-European	40.3374	0.331852	4903.1	0.131142
DPP4	Non-European	0.657718	0.0609085	7.10235	0.729998
DPP6	Non-European	0.329923	0.0371598	2.92921	0.319574
DPP7	Non-European	24.6241	2.12342	285.552	0.0103996
DPT	Non-European	0.394286	0.00158785	97.9071	0.740814
DPY30	Non-European	0.655607	0.0678858	6.33153	0.715185
DRAXIN	Non-European	10.7357	0.988039	116.65	0.0511626
DRG2	Non-European	4.23988	0.357416	50.296	0.252333
DSC2	Non-European	0.475934	0.0390533	5.80011	0.560554
DSG2	Non-European	0.935233	0.0628323	13.9206	0.961237
DSG3	Non-European	0.269942	0.0389656	1.87007	0.184804
DSG4	Non-European	3.16385	0.416016	24.0614	0.265829
DTX3	Non-European	27119.4	37.5545	1.95838e+07	0.00236845
DUOX2	Non-European	1.28786	0.39686	4.17927	0.673592
DUSP3	Non-European	0.792356	0.145861	4.30429	0.787504
EBAG9	Non-European	8.7663	0.884858	86.8478	0.0635323
EBI3_IL27	Non-European	0.369923	0.0224031	6.10822	0.486989
ECE1	Non-European	1.06268	0.0451836	24.9932	0.969901
EDA2R	Non-European	0.86178	0.0499334	14.8731	0.918469
EDAR	Non-European	1.51053	0.638293	3.57467	0.348
EDIL3	Non-European	0.980883	0.163708	5.87713	0.983141
EFEMP1	Non-European	4.84581	0.22742	103.253	0.311956
EFNA1	Non-European	0.551632	0.0122876	24.7646	0.759236
EFNA4	Non-European	119.53	0.854628	16717.8	0.057738
EGF	Non-European	1.6561	0.598177	4.58505	0.331572
EGFL7	Non-European	14.0258	2.19758	89.5184	0.00522896
EGFR	Non-European	0.606882	0.00548286	67.1742	0.835251
EGLN1	Non-European	5.49459	0.592309	50.971	0.133831
EIF4B	Non-European	0.900633	0.108487	7.47682	0.92279
EIF4EBP1	Non-European	0.313035	0.0304679	3.21621	0.328492
EIF4G1	Non-European	1.23739	0.300005	5.10372	0.768269
EIF5A	Non-European	5.64524e-05	1.76907e-08	0.180144	0.0174832
ELOA	Non-European	1.34207e-07	2.94035e-11	0.00061256	0.000232469
ENAH	Non-European	1.70866	0.10166	28.7185	0.709821
ENG	Non-European	7748.52	4.90336	1.22446e+07	0.0171677
ENO1	Non-European	1.14428	0.252379	5.18813	0.861273
ENO2	Non-European	0.890537	0.164161	4.83098	0.893107
ENPP2	Non-European	0.172241	0.0053536	5.54149	0.320634
ENPP5	Non-European	0.411094	0.0548618	3.08044	0.386986
ENPP7	Non-European	1.57684	0.359718	6.91214	0.545843
ENTPD2	Non-European	0.292819	0.0299885	2.8592	0.290784
ENTPD5	Non-European	7.43592e+07	91.8395	6.0206e+13	0.00902229
ENTPD6	Non-European	0.00559287	1.81684e-07	172.168	0.32532
EPCAM	Non-European	7.9355	0.753313	83.5936	0.0846716
EPHA1	Non-European	1.6624	0.15794	17.4975	0.67213
EPHA10	Non-European	0.0664589	0.00219797	2.00949	0.119053
EPHA2	Non-European	2.90513	0.123547	68.3125	0.507979
EPHB4	Non-European	0.982759	0.00768339	125.702	0.994394
EPHB6	Non-European	3.85982	0.0804837	185.108	0.493989
EPHX2	Non-European	1.4339	0.50054	4.10769	0.502116
EPO	Non-European	0.628628	0.182712	2.16282	0.461513
EPS8L2	Non-European	13.2101	0.0186611	9351.32	0.44078
ERBB2	Non-European	0.0466269	0.000606118	3.58687	0.166498
ERBB3	Non-European	0.257534	0.0102328	6.48149	0.409749
ERBB4	Non-European	0.0218704	0.000434177	1.10166	0.0559296
ERBIN	Non-European	2.90221	0.865916	9.7271	0.0842237
EREG	Non-European	1.01824	0.208568	4.97115	0.982169
ERP44	Non-European	662.919	3.90111	112651	0.013155
ESAM	Non-European	6.95754	0.295539	163.793	0.228726
ESM1	Non-European	1.95022	0.239288	15.8944	0.53263
EZR	Non-European	0.539962	0.00225622	129.225	0.825481
F11R	Non-European	6.3199	0.476326	83.8524	0.162191
F2R	Non-European	2.94959	0.358683	24.2556	0.314315
F3	Non-European	0.55796	0.0137693	22.6096	0.757377
F7	Non-European	51.7021	0.17277	15472.1	0.174975
F9	Non-European	0.00620848	3.77631e-05	1.02071	0.0509233
FABP1	Non-European	0.710463	0.277813	1.8169	0.475503
FABP2	Non-European	3.21372	0.122614	84.2321	0.483571
FABP4	Non-European	0.241006	0.0214988	2.70173	0.248512
FABP5	Non-European	1.12638	0.222024	5.71443	0.885786
FABP6	Non-European	0.24954	0.0358503	1.73695	0.160839
FABP9	Non-European	31.9131	1.05594	964.494	0.0464481
FADD	Non-European	2.60446	0.424561	15.977	0.300991
FAM3B	Non-European	4.6566	0.323324	67.0657	0.258335
FAM3C	Non-European	5.18151	0.0437051	614.3	0.499542
FAP	Non-European	0.690041	0.136319	3.49296	0.653876
FAS	Non-European	0.0158125	0.000225757	1.10755	0.0557631
FASLG	Non-European	0.545114	0.0195221	15.2212	0.720948
FBP1	Non-European	0.295726	0.0470466	1.85888	0.19395
FCAR	Non-European	0.333577	0.0670285	1.66009	0.179946
FCER2	Non-European	7.73559	1.53275	39.0406	0.013246
FCGR2A	Non-European	2.60329	0.0674465	100.482	0.607723
FCGR2B	Non-European	3.11623	0.50072	19.3939	0.223042
FCGR3B	Non-European	0.0647106	0.00418633	1.00027	0.0500186
FCN2	Non-European	0.102716	0.0101351	1.04099	0.0541044
FCRL1	Non-European	3.56441	0.416721	30.488	0.245782
FCRL2	Non-European	2.09385	0.0441044	99.405	0.707493
FCRL3	Non-European	4.27166	0.416226	43.8394	0.221632
FCRL5	Non-European	29.4429	2.73917	316.477	0.00524401
FCRL6	Non-European	0.235479	0.0627184	0.884113	0.0321549
FCRLB	Non-European	0.47732	0.16525	1.37872	0.171761
FEN1	Non-European	5.22328e-07	3.34843e-11	0.00814789	0.00331993
FES	Non-European	2.70479	0.233275	31.3615	0.426127
FETUB	Non-European	3.34595	0.0313057	357.615	0.612359
FGF19	Non-European	1.27166	0.507594	3.18587	0.608026
FGF2	Non-European	6.7521	1.71546	26.5764	0.00629501
FGF21	Non-European	0.804362	0.305901	2.11506	0.658952
FGF23	Non-European	1.9398	0.592085	6.35519	0.273798
FGF5	Non-European	1.72199	0.0478591	61.9582	0.766236
FGFBP1	Non-European	13907.7	15.2787	1.26597e+07	0.00606441
FGFR2	Non-European	2.23497	0.0684215	73.0049	0.651169
FGR	Non-European	0.57823	0.166653	2.00627	0.388123
FHIT	Non-European	0.485657	0.0471781	4.9994	0.54375
FIS1	Non-European	1.87329	0.195827	17.9199	0.58589
FKBP1B	Non-European	1.00039	0.475232	2.10589	0.999171
FKBP4	Non-European	1.4344	0.110894	18.554	0.78239
FKBP5	Non-European	1.58251	0.457164	5.47798	0.468742
FKBP7	Non-European	32.3967	1.28599	816.136	0.0346182
FLI1	Non-European	1.66544	0.582302	4.76332	0.341406
FLRT2	Non-European	2.05354	0.129317	32.61	0.610007
FLT1	Non-European	0.0391425	0.000317855	4.82022	0.186986
FLT3	Non-European	0.621723	0.0461018	8.3845	0.720308
FLT3LG	Non-European	0.716912	0.0334024	15.387	0.831539
FLT4	Non-European	0.054707	0.0030811	0.971358	0.047726
FMNL1	Non-European	0.0138998	0.00041912	0.46098	0.0166893
FMR1	Non-European	123.422	3.54368	4298.62	0.00785065
FOLR1	Non-European	0.00543991	1.57176e-05	1.88277	0.0804838
FOLR2	Non-European	1260.27	2.494	636843	0.0245929
FOLR3	Non-European	0.514841	0.292386	0.906545	0.0214543
FOSB	Non-European	0.710032	0.00805987	62.5501	0.880865
FOXO1	Non-European	8.13628	1.62041	40.8532	0.0108878
FOXO3	Non-European	5.6946e+40	2.82888e+40	1.14633e+41	0
FRZB	Non-European	2.8308	0.159918	50.1096	0.477876
FST	Non-European	0.382103	0.0751545	1.9427	0.246219
FSTL3	Non-European	0.695822	0.0799198	6.05817	0.742562
FUCA1	Non-European	0.302366	0.032389	2.82272	0.293948
FURIN	Non-European	166.924	0.00709217	3.92878e+06	0.319041
FUS	Non-European	0.000415816	1.01701e-06	0.170011	0.0111638
FUT3_FUT5	Non-European	7.76	0.531626	113.271	0.134117
FUT8	Non-European	4.82163	0.372477	62.4149	0.228556
FXN	Non-European	0.958307	0.178751	5.13761	0.960354
FXYD5	Non-European	4.8253	0.787188	29.5781	0.0888805
FYB1	Non-European	1.37717	0.359769	5.27175	0.640287
GAL	Non-European	0.392843	0.0346811	4.44986	0.450554
GALNT10	Non-European	26527.7	3.1884	2.20712e+08	0.026982
GALNT2	Non-European	0.00352764	7.43099e-06	1.67464	0.0724916
GALNT3	Non-European	0.5799	0.0752079	4.4714	0.601069
GALNT7	Non-European	79.7	0.181338	35028.9	0.158509
GAS6	Non-European	1.85292	0.0265085	129.518	0.775924
GBP2	Non-European	1.16553	0.0478131	28.4117	0.925105
GBP4	Non-European	5.42256	0.43455	67.6656	0.189252
GCG	Non-European	1.38677	0.610547	3.14984	0.434689
GCNT1	Non-European	0.244811	0.00938274	6.38751	0.397737
GDF15	Non-European	3.44006	1.02764	11.5158	0.0450459
GDF2	Non-European	38.6187	1.5703	949.759	0.0253395
GDNF	Non-European	5.96271	0.379878	93.593	0.203726
GFAP	Non-European	0.149844	0.0267547	0.839227	0.0308194
GFER	Non-European	5.24221	2.28854	12.008	8.93468e-05
GFOD2	Non-European	1.02114	0.472183	2.20832	0.957602
GFRA1	Non-European	1.34972	0.0768537	23.7042	0.837483
GFRA2	Non-European	0.0385964	0.000812286	1.83394	0.0985065
GFRA3	Non-European	0.159964	0.00834207	3.06739	0.223896
GGA1	Non-European	321.841	4.70782	22002.1	0.00739038
GGH	Non-European	54.3004	1.29611	2274.92	0.0360734
GGT1	Non-European	0.174247	0.0173028	1.75475	0.138129
GGT5	Non-European	2.26671e+09	79.3273	6.47692e+16	0.0139203
GH1	Non-European	0.89642	0.572251	1.40422	0.633003
GH2	Non-European	1.40865	0.863357	2.29835	0.170137
GHRHR	Non-European	0.0121037	1.68699e-05	8.68408	0.188263
GHRL	Non-European	1.57831	0.364828	6.82807	0.54141
GKN1	Non-European	0.391323	0.0125266	12.2247	0.593129
GLB1	Non-European	3.7642	0.311092	45.5468	0.297387
GLO1	Non-European	0.361953	0.0672257	1.94881	0.236738
GLOD4	Non-European	0.00751894	4.8976e-05	1.15433	0.0568947
GLRX	Non-European	0.000690333	6.08735e-06	0.0782869	0.00256677
GLT8D2	Non-European	0.530365	0.0358923	7.83697	0.644394
GMPR	Non-European	0.761455	0.106093	5.46517	0.78638
GNE	Non-European	1.12423	0.272485	4.63842	0.871351
GNLY	Non-European	1.54158	0.0619914	38.3354	0.791799
GOLM2	Non-European	0.0521696	3.33305e-05	81.6569	0.431331
GOPC	Non-European	2.17683	0.600154	7.89564	0.236685
GP1BA	Non-European	1.54343e-05	8.00776e-10	0.297485	0.0277471
GP2	Non-European	0.00011818	9.11026e-07	0.0153305	0.000269425
GP6	Non-European	1.51598	0.44348	5.18216	0.507047
GPA33	Non-European	3.79349	1.17987	12.1968	0.0252478
GPC1	Non-European	0.00152376	9.78597e-06	0.237263	0.0117834
GPC5	Non-European	8.96054	0.866981	92.6102	0.0657367
GPKOW	Non-European	0.38378	0.000316221	465.774	0.791531
GPNMB	Non-European	32.5637	0.288736	3672.55	0.148529
GPR37	Non-European	0.607437	0.0992605	3.71728	0.58963
GRAP2	Non-European	1.88582	0.724271	4.91019	0.193847
GRK5	Non-European	6.48712	1.08027	38.9557	0.0409118
GRN	Non-European	57.0465	1.09512	2971.65	0.0449577
GRPEL1	Non-European	1.35322	0.215574	8.49455	0.746884
GSAP	Non-European	0.50466	0.10992	2.31696	0.37916
GSTA1	Non-European	0.776422	0.311775	1.93354	0.58671
GSTA3	Non-European	1.12164	0.442478	2.84326	0.808866
GSTP1	Non-European	0.553013	0.18978	1.61146	0.277661
GUCA2A	Non-European	0.159464	0.0107681	2.3615	0.18184
GUSB	Non-European	11.8491	0.724815	193.707	0.0828761
GYS1	Non-European	0.244103	0.0607084	0.981517	0.0470025
GZMA	Non-European	0.764242	0.0277346	21.0592	0.873738
GZMB	Non-European	0.509265	0.0931351	2.78467	0.436283
GZMH	Non-European	0.658819	0.179799	2.41404	0.528797
HAGH	Non-European	0.0363057	0.00508937	0.258991	0.00094083
HAO1	Non-European	0.863095	0.306461	2.43076	0.780477
HARS1	Non-European	2.19204	0.49543	9.69871	0.300964
HAVCR1	Non-European	0.750485	0.254888	2.20971	0.602391
HAVCR2	Non-European	0.314547	0.00969639	10.2038	0.514693
HBEGF	Non-European	0.677956	0.128177	3.58584	0.647416
HBQ1	Non-European	0.0142433	0.000849832	0.23872	0.00311691
HCLS1	Non-European	2.47255	0.215482	28.3714	0.467147
HDGF	Non-European	0.623155	0.185684	2.09131	0.44389
HEBP1	Non-European	0.438328	0.0942581	2.03836	0.29288
HEXIM1	Non-European	1.72128	0.222667	13.3061	0.602742
HGF	Non-European	2.46056	0.192184	31.503	0.488845
HGS	Non-European	2.73164	0.572425	13.0355	0.207552
HK2	Non-European	1.49814	0.0731713	30.6735	0.793001
HLA-DRA	Non-European	10.6258	0.386549	292.091	0.16217
HLA-E	Non-European	15.0435	0.364546	620.787	0.153197
HMBS	Non-European	0.000737159	1.70372e-05	0.0318952	0.000175133
HMOX1	Non-European	0.308212	0.0855544	1.11034	0.0718712
HMOX2	Non-European	5.77097	0.632696	52.6384	0.120153
HNMT	Non-European	0.291204	0.0181905	4.66175	0.383218
HNRNPK	Non-European	4.72073	0.816285	27.3009	0.083044
HPCAL1	Non-European	2.0116	0.41507	9.74906	0.385396
HPGDS	Non-European	0.151725	0.0113168	2.03418	0.154496
HS3ST3B1	Non-European	0.82875	0.0250318	27.4382	0.916221
HS6ST1	Non-European	0.799246	0.135817	4.70335	0.804281
HSD11B1	Non-European	0.926746	0.00919535	93.4015	0.974214
HSP90B1	Non-European	24.23	2.89375	202.883	0.00328181
HSPA1A	Non-European	0.584155	0.1302	2.62087	0.482718
HSPB1	Non-European	3.9904	0.667185	23.8664	0.129386
HSPB6	Non-European	0.00287785	9.7488e-05	0.0849541	0.000704965
HSPG2	Non-European	0.540627	0.00677982	43.1099	0.78309
HTRA2	Non-European	36.8451	1.65134	822.096	0.0228097
HYAL1	Non-European	0.000400643	1.13972e-06	0.140837	0.0089134
HYOU1	Non-European	9.25652	0.015191	5640.37	0.496383
ICA1	Non-European	3.63539	0.580218	22.7778	0.168022
ICAM1	Non-European	1.33646	0.0365119	48.9189	0.874539
ICAM2	Non-European	2.4069e-07	4.47985e-16	129.317	0.137301
ICAM3	Non-European	0.298596	0.00771405	11.558	0.517009
ICAM4	Non-European	1.16568	0.198612	6.84155	0.865174
ICAM5	Non-European	0.764848	0.144639	4.04449	0.752387
ICOSLG	Non-European	8.29437	0.146224	470.489	0.304502
IDI2	Non-European	0.00314136	0.000132867	0.0742707	0.000355456
IDS	Non-European	1.92949e-06	1.31884e-11	0.282286	0.0301252
IDUA	Non-European	13.1805	0.416696	416.91	0.143394
IFNG	Non-European	0.481209	0.117144	1.97672	0.310253
IFNGR1	Non-European	0.0265315	3.38269e-05	20.8096	0.285817
IFNGR2	Non-European	0.158212	0.0216743	1.15487	0.0690606
IFNL1	Non-European	0.898103	0.199176	4.04964	0.888771
IFNLR1	Non-European	5.46042	0.0732336	407.138	0.44031
IGF1R	Non-European	0.0215538	0.00012516	3.71178	0.144088
IGF2R	Non-European	0.00124075	8.51173e-06	0.180865	0.0084699
IGFBP1	Non-European	0.956006	0.424746	2.15175	0.913444
IGFBP2	Non-European	20.343	1.05483	392.327	0.046004
IGFBP3	Non-European	0.000106492	1.4931e-08	0.759533	0.0433044
IGFBP4	Non-European	0.451085	0.019982	10.1831	0.616637
IGFBP6	Non-European	0.698933	0.0100714	48.5042	0.86848
IGFBP7	Non-European	6.20633	0.394254	97.6998	0.194237
IGFBPL1	Non-European	2.0763	0.0893716	48.2371	0.648942
IGSF3	Non-European	0.069901	0.00153455	3.1841	0.172072
IGSF8	Non-European	3.51139	0.0932246	132.26	0.497512
IKBKG	Non-European	7.53272	1.26601	44.8194	0.026471
IKZF2	Non-European	1.96077	0.368007	10.4471	0.430199
IL10	Non-European	0.559424	0.147984	2.11479	0.391935
IL10RA	Non-European	6.05671	0.332789	110.231	0.223701
IL10RB	Non-European	28.2611	0.468432	1705.03	0.110165
IL11	Non-European	0.916821	0.0617183	13.6193	0.949702
IL12A_IL12B	Non-European	4.19976	0.90462	19.4977	0.0669472
IL12B	Non-European	5.08164	0.688131	37.5263	0.111028
IL12RB1	Non-European	0.179391	0.0194063	1.65828	0.129962
IL13	Non-European	0.294047	0.0464384	1.8619	0.193642
IL13RA1	Non-European	47916.6	2.72436	8.42769e+08	0.0306985
IL15	Non-European	1.1889	0.170087	8.31037	0.861541
IL15RA	Non-European	0.015243	4.80946e-05	4.83106	0.15447
IL16	Non-European	0.0105641	0.000257846	0.432818	0.0163022
IL17A	Non-European	3.01058	0.317833	28.5169	0.336663
IL17C	Non-European	38.5336	1.03247	1438.14	0.0480071
IL17D	Non-European	0.588232	0.0281533	12.2905	0.732215
IL17F	Non-European	0.00488703	0.000197831	0.120725	0.00114526
IL17RA	Non-European	7.86282	0.338414	182.687	0.198829
IL17RB	Non-European	0.00352939	3.84024e-05	0.32437	0.0143601
IL18	Non-European	0.087029	0.007128	1.06258	0.0558178
IL18BP	Non-European	1.93166	0.0218614	170.68	0.773385
IL18R1	Non-European	0.063601	0.000831635	4.86402	0.21309
IL18RAP	Non-European	3.3499	0.525179	21.3676	0.200976
IL19	Non-European	0.205062	0.0297907	1.41153	0.107439
IL1A	Non-European	1.24461	0.305216	5.07527	0.760259
IL1B	Non-European	0.081619	0.00584583	1.13956	0.0624799
IL1R1	Non-European	0.460695	0.0213342	9.94833	0.621017
IL1R2	Non-European	0.0498575	0.000272891	9.10903	0.259095
IL1RAP	Non-European	9.84532	0.906348	106.946	0.060217
IL1RL1	Non-European	0.135746	0.0258561	0.712675	0.0182567
IL1RL2	Non-European	0.0783991	0.0031196	1.97026	0.121687
IL1RN	Non-European	0.0795826	0.00684775	0.924887	0.0431357
IL2	Non-European	12.5883	0.507899	312.002	0.122015
IL20	Non-European	12.1597	0.190604	775.734	0.238707
IL20RA	Non-European	0.61749	0.0696808	5.472	0.664945
IL22RA1	Non-European	0.668289	0.0768774	5.80938	0.714893
IL24	Non-European	0.149344	0.00692569	3.22044	0.224906
IL2RA	Non-European	0.00339515	8.70626e-05	0.132399	0.00235201
IL2RB	Non-European	0.00167423	1.11021e-05	0.25248	0.0124953
IL32	Non-European	6.37557	1.15065	35.3261	0.0339523
IL33	Non-European	3.41348	0.137739	84.5937	0.453487
IL34	Non-European	9.36786	0.139119	630.804	0.29757
IL3RA	Non-European	0.609115	0.0391737	9.47117	0.72326
IL4	Non-European	0.265667	0.0206669	3.41506	0.308989
IL4R	Non-European	13.2304	0.294359	594.664	0.183479
IL5	Non-European	3.76053	0.434951	32.513	0.228767
IL5RA	Non-European	0.475335	0.12677	1.7823	0.270043
IL6	Non-European	0.320859	0.103581	0.993919	0.0487727
IL6R	Non-European	0.134328	0.0178318	1.01189	0.0513522
IL6ST	Non-European	93.4631	0.0146159	597663	0.310162
IL7	Non-European	2.8509	0.429394	18.9281	0.278052
IL7R	Non-European	2.78651	0.108721	71.418	0.535775
ILKAP	Non-European	1.1434	0.0906234	14.4264	0.917478
IMPA1	Non-European	18.0788	1.30173	251.084	0.0310495
ING1	Non-European	2.20769	0.144867	33.6439	0.568777
INHBC	Non-European	126.407	2.75408	5801.88	0.0131778
INPP1	Non-European	1.12362	0.39227	3.21851	0.828143
INPPL1	Non-European	55.6529	3.29516	939.937	0.00532246
IPCEF1	Non-European	6.76261	1.84574	24.7776	0.00391315
IQGAP2	Non-European	2.08878	0.987494	4.41827	0.0539702
IRAG2	Non-European	1.12911	0.507218	2.51349	0.766152
IRAK1	Non-European	7.66573	1.05492	55.7041	0.0441318
IRAK4	Non-European	3.16376	0.880398	11.3692	0.0775947
ISLR2	Non-European	60.9697	3.96782	936.865	0.00319108
ISM1	Non-European	0.19306	0.00281031	13.2627	0.445964
ITGA11	Non-European	0.768977	0.0815254	7.25327	0.818533
ITGA5	Non-European	0.0658997	0.000520653	8.34102	0.270831
ITGA6	Non-European	2.25763	0.36878	13.8209	0.378378
ITGAM	Non-European	0.0103714	0.000406554	0.264577	0.00569984
ITGAV	Non-European	0.00133369	5.16735e-06	0.344222	0.0194704
ITGB1	Non-European	0.150777	5.89518e-05	385.631	0.636515
ITGB1BP1	Non-European	0.000714743	1.13967e-05	0.0448251	0.000602492
ITGB1BP2	Non-European	3.61224	0.823092	15.8528	0.0887554
ITGB2	Non-European	0.153317	0.00910098	2.58281	0.193101
ITGB5	Non-European	3.02187	0.178739	51.0896	0.443362
ITGB6	Non-European	0.737906	0.0195392	27.8673	0.869694
ITGB7	Non-European	0.330389	0.0552769	1.97473	0.224718
ITIH3	Non-European	5.93941	0.661174	53.3545	0.111696
ITM2A	Non-European	29980.5	46.2776	1.94227e+07	0.00180236
IVD	Non-European	1.5798	0.524933	4.75447	0.415928
JAM2	Non-European	7.7027	0.0374903	1582.59	0.452402
JCHAIN	Non-European	1.06913	0.14464	7.9027	0.947777
JUN	Non-European	0.0033778	2.06726e-05	0.551915	0.0286264
KAZALD1	Non-European	0.0311496	0.000100485	9.65615	0.235925
KCNIP4	Non-European	0.00441173	1.65729e-05	1.17441	0.0569657
KDR	Non-European	0.217722	0.00972192	4.87589	0.336472
KEL	Non-European	0.132288	0.00993047	1.76227	0.12574
KIFBP	Non-European	1.90743	0.474223	7.67208	0.363159
KIR2DL3	Non-European	0.30013	0.0653223	1.37898	0.121872
KIR3DL1	Non-European	3.87882	1.38843	10.8362	0.00970722
KIRREL2	Non-European	0.71124	0.073399	6.89195	0.768705
KIT	Non-European	7068.89	0.0131294	3.80591e+09	0.188022
KITLG	Non-European	1.76336	0.11368	27.3526	0.6851
KLB	Non-European	2.14394	0.136175	33.7541	0.587623
KLK1	Non-European	0.960258	0.537752	1.71472	0.890961
KLK10	Non-European	3.16728	0.114631	87.5125	0.495976
KLK11	Non-European	0.89044	0.0258329	30.6928	0.948774
KLK12	Non-European	1.84757	0.90687	3.76406	0.0908834
KLK13	Non-European	0.036072	0.00255735	0.508803	0.0138778
KLK14	Non-European	11.0904	0.321272	382.843	0.182993
KLK4	Non-European	1.67726	0.383604	7.33361	0.492039
KLK6	Non-European	0.0523417	0.000534251	5.12802	0.207258
KLK8	Non-European	0.0658067	0.00131038	3.30478	0.173272
KLRB1	Non-European	0.798232	0.12723	5.00805	0.809925
KLRD1	Non-European	0.974378	0.219215	4.33096	0.972795
KRT14	Non-European	46.7274	2.67456	816.375	0.00843669
KRT18	Non-European	1.98513	0.457062	8.62188	0.360137
KRT19	Non-European	0.322083	0.0595698	1.74144	0.18825
KRT5	Non-European	0.708586	0.179285	2.80054	0.623217
KYAT1	Non-European	2.58574	0.374113	17.8718	0.335458
KYNU	Non-European	0.0727917	0.00102256	5.18175	0.228582
L1CAM	Non-European	0.27485	0.0218113	3.46345	0.317768
LACTB2	Non-European	4.7776	0.50052	45.6036	0.174237
LAG3	Non-European	2.86911	0.868806	9.47482	0.0837618
LAIR1	Non-European	0.183481	0.0434116	0.775488	0.0211247
LAIR2	Non-European	1.03289	0.605224	1.76274	0.905556
LAMA4	Non-European	40.5256	0.239665	6852.57	0.157285
LAMP2	Non-European	0.088032	0.000539919	14.3533	0.34979
LAMP3	Non-European	0.00114987	1.51826e-06	0.870872	0.0454059
LAP3	Non-European	0.760425	0.0245663	23.5382	0.875727
LAT	Non-European	3.01104	0.641264	14.1383	0.162437
LAT2	Non-European	4.04833	1.30277	12.5801	0.0156394
LAYN	Non-European	0.603519	0.0716467	5.08377	0.642326
LBP	Non-European	1.67684	0.10583	26.5691	0.713839
LBR	Non-European	0.226024	0.0253107	2.01839	0.183094
LCN2	Non-European	0.130001	0.0111003	1.5225	0.104129
LDLR	Non-European	3.81261e-06	1.76214e-09	0.00824906	0.00145017
LEFTY2	Non-European	19.7388	1.49532	260.561	0.0234744
LEP	Non-European	2.29884	0.415545	12.7174	0.340193
LEPR	Non-European	8930.04	8.54163	9.3361e+06	0.0103261
LGALS1	Non-European	28.7688	0.31656	2614.49	0.144272
LGALS3	Non-European	448.112	7.07068	28399.7	0.00392684
LGALS4	Non-European	15.3794	1.23626	191.323	0.033595
LGALS7_LGALS7B	Non-European	0.363982	0.0973413	1.36101	0.133113
LGALS8	Non-European	1.13876	0.215426	6.01957	0.878434
LGALS9	Non-European	4.41889	0.0818567	238.546	0.465297
LGMN	Non-European	0.336304	0.0159376	7.09645	0.483649
LHB	Non-European	0.194785	0.0461831	0.821542	0.0259012
LHPP	Non-European	0.200332	0.0126422	3.17451	0.25406
LIF	Non-European	0.81149	0.176948	3.72153	0.788071
LIFR	Non-European	0.338575	0.0678513	1.68947	0.186649
LILRA2	Non-European	1.25796	0.0366333	43.1971	0.898786
LILRA5	Non-European	0.0684588	0.00256787	1.82509	0.109414
LILRB1	Non-European	4222.97	30.7888	579220	0.000884279
LILRB2	Non-European	1486.9	8.70636	253936	0.00535046
LILRB4	Non-European	0.0798713	0.00528232	1.20769	0.0681795
LILRB5	Non-European	2.14273	0.710163	6.46512	0.176199
LPCAT2	Non-European	0.0611942	0.000643347	5.8207	0.229329
LPL	Non-European	0.249582	0.0357138	1.74417	0.161749
LPO	Non-European	1.29745	0.376393	4.47241	0.680025
LRIG1	Non-European	0.686254	0.0756342	6.2266	0.73791
LRP1	Non-European	0.373157	0.00356243	39.0873	0.677876
LRP11	Non-European	0.23209	0.0123309	4.36835	0.329359
LRPAP1	Non-European	0.885089	0.0601572	13.0223	0.929096
LRRC25	Non-European	102.417	0.334614	31347.2	0.11294
LRRN1	Non-European	0.539873	0.071943	4.0513	0.548866
LSM1	Non-European	0.950437	0.0666422	13.5549	0.970094
LSP1	Non-European	0.0952617	0.00636586	1.42554	0.0885377
LTA	Non-European	3.82464	0.0816614	179.128	0.494276
LTA4H	Non-European	0.943182	0.320019	2.77981	0.915524
LTBP2	Non-European	47.6682	0.598891	3794.1	0.0835547
LTBP3	Non-European	1.5115	0.120252	18.9987	0.749066
LTBR	Non-European	0.10044	0.000424649	23.7567	0.409895
LTO1	Non-European	1.85028	0.0416392	82.2194	0.750574
LXN	Non-European	0.101096	0.0129922	0.786664	0.0285804
LY6D	Non-European	1.1087	0.091733	13.4	0.935316
LY75	Non-European	15.3044	0.516179	453.767	0.114659
LY9	Non-European	1.23755	0.111987	13.676	0.86196
LY96	Non-European	8.82772	0.445374	174.974	0.152944
LYAR	Non-European	0.661684	0.0522802	8.37459	0.749804
LYN	Non-European	3.84301	0.887814	16.6349	0.07173
LYPD1	Non-European	52.045	0.714349	3791.81	0.0708777
LYPD3	Non-European	0.121037	0.0111948	1.30865	0.0821163
LYPD8	Non-European	0.677889	0.17944	2.56093	0.566444
MAD1L1	Non-European	0.0903557	0.00310783	2.62696	0.16204
MAEA	Non-European	1.09402	0.0286335	41.8004	0.961439
MAGED1	Non-European	6.37328	0.636704	63.7952	0.115053
MANF	Non-European	1.08424	0.408794	2.87575	0.870892
MANSC1	Non-European	0.382958	0.0124237	11.8046	0.583182
MAP2K6	Non-European	6.41259	1.30991	31.3926	0.0218406
MAP3K5	Non-European	2.75512	0.557382	13.6184	0.213842
MAP4K5	Non-European	2.61343	0.630664	10.8299	0.185353
MAPK9	Non-European	1.41838	0.106634	18.8665	0.791228
MAPT	Non-European	319018	207.787	4.89791e+08	0.000709991
MARCO	Non-European	3.61229	0.0860715	151.602	0.500545
MASP1	Non-European	4725.17	1.69597	1.31649e+07	0.0365706
MATN2	Non-European	0.26033	0.00656056	10.3301	0.47361
MATN3	Non-European	0.0757349	0.003878	1.47906	0.0887804
MAVS	Non-European	2.66842	0.724203	9.83213	0.1402
MAX	Non-European	2.54743	0.630191	10.2975	0.189486
MB	Non-European	0.00166828	6.37601e-05	0.0436504	0.000122925
MCAM	Non-European	0.0960373	0.00617234	1.49428	0.0942915
MCFD2	Non-European	71.0181	3.14556	1603.39	0.00734851
MDGA1	Non-European	0.562724	0.19869	1.59373	0.279029
MDK	Non-European	42.7378	1.23171	1482.91	0.0379707
MED18	Non-European	2.03623	0.60086	6.9005	0.25347
MEGF10	Non-European	0.00210786	6.7749e-06	0.655814	0.035374
MEGF9	Non-European	0.0304097	0.00055177	1.67597	0.0877181
MEP1B	Non-European	1.04082	0.528943	2.04805	0.907776
MEPE	Non-European	1.17116	0.0164595	83.3332	0.942115
MERTK	Non-European	0.060108	0.00474224	0.761869	0.030014
MESD	Non-European	2.0245	0.718378	5.70535	0.18211
MET	Non-European	0.0843206	0.0014641	4.8562	0.231746
METAP1	Non-European	310.505	1.16053	83076.7	0.0441981
METAP1D	Non-European	30.3367	3.52147	261.344	0.00189782
METAP2	Non-European	0.275027	0.0183048	4.13223	0.350442
MFAP3	Non-European	0.74635	0.152841	3.64456	0.717654
MFAP5	Non-European	0.057584	0.00478906	0.692393	0.024467
MFGE8	Non-European	1.86037	0.245954	14.0716	0.547621
MGLL	Non-European	3.45444	0.464851	25.6709	0.225736
MGMT	Non-European	1.83889	0.568607	5.94704	0.30904
MIA	Non-European	0.000711825	1.02715e-06	0.493304	0.0298754
MICB_MICA	Non-European	0.349095	0.137409	0.886893	0.0269444
MIF	Non-European	0.865196	0.140739	5.31881	0.875815
MILR1	Non-European	6.53113	0.308273	138.37	0.228354
MITD1	Non-European	1.91316	0.327757	11.1674	0.471068
MLN	Non-European	16152.3	64.7095	4.03181e+06	0.000580332
MME	Non-European	0.47928	0.117127	1.96119	0.306276
MMP1	Non-European	1.5996	0.52723	4.85316	0.40678
MMP10	Non-European	0.424918	0.0843819	2.13974	0.29941
MMP12	Non-European	6.21705	1.2137	31.8461	0.0283527
MMP13	Non-European	1.67373	0.0491546	56.991	0.77476
MMP3	Non-European	0.119644	0.0193249	0.740734	0.0224513
MMP7	Non-European	198.713	8.63196	4574.5	0.000943003
MMP8	Non-European	0.0217018	0.00139792	0.336904	0.00618959
MMP9	Non-European	0.208307	0.0430332	1.00833	0.0512132
MNDA	Non-European	0.0527698	0.00710104	0.392148	0.00404298
MOG	Non-European	0.0129431	0.000689106	0.243104	0.00367114
MPHOSPH8	Non-European	0.501662	0.0491799	5.11723	0.56045
MPI	Non-European	1.81537	0.493835	6.67344	0.369319
MPIG6B	Non-European	2.32942	0.253605	21.3963	0.454827
MPO	Non-European	6.39183e-07	8.65259e-11	0.00472176	0.00169852
MRPL46	Non-European	177.263	33.7115	932.089	9.70997e-10
MSLN	Non-European	0.154694	0.0119916	1.99557	0.152592
MSMB	Non-European	0.736999	0.253734	2.1407	0.574839
MSR1	Non-European	1.96279	0.283424	13.5929	0.494595
MSRA	Non-European	2.77381	0.592153	12.9933	0.195347
MSTN	Non-European	0.154904	0.0130171	1.84337	0.139952
MTPN	Non-European	3.84958	0.687543	21.554	0.125094
MUC13	Non-European	1.33791	0.363113	4.92958	0.661747
MUC16	Non-European	0.44899	0.19589	1.02911	0.0584645
MVK	Non-European	2.67574	0.551845	12.9739	0.221733
MYO9B	Non-European	1.9423	0.60943	6.19024	0.261615
MYOC	Non-European	0.228104	0.00606998	8.57195	0.424409
MZB1	Non-European	2.18486	0.174544	27.349	0.54441
MZT1	Non-European	6.08336	0.653254	56.6506	0.112742
NAAA	Non-European	1.58165	0.292031	8.56625	0.594785
NADK	Non-European	0.0691264	0.00530048	0.901514	0.0414372
NAMPT	Non-European	0.102557	0.0349128	0.301261	3.43835e-05
NBL1	Non-European	0.344659	0.0111217	10.6809	0.543163
NBN	Non-European	0.13691	0.00943718	1.98623	0.145082
NCAM1	Non-European	0.0871892	0.00600061	1.26686	0.0739763
NCAM2	Non-European	0.570123	0.0374113	8.68829	0.685974
NCAN	Non-European	1.5953	0.0403044	63.144	0.803459
NCF2	Non-European	0.221983	0.0558069	0.882981	0.0326251
NCK2	Non-European	3.91152	1.00275	15.2581	0.049536
NCLN	Non-European	2.20499	0.150586	32.2872	0.563642
NCR1	Non-European	28.6961	0.577599	1425.67	0.0920748
NCS1	Non-European	0.635171	0.0129388	31.1808	0.819285
NDRG1	Non-European	0.466683	0.075154	2.89796	0.413368
NDUFS6	Non-European	2.58375	0.662182	10.0814	0.171763
NECTIN2	Non-European	6.3633	0.284004	142.574	0.243405
NECTIN4	Non-European	0.531982	0.00881655	32.0992	0.762865
NEFL	Non-European	0.324357	0.0286487	3.67233	0.363159
NELL1	Non-European	10.8742	0.132501	892.437	0.288596
NELL2	Non-European	4403.47	5.5072	3.52095e+06	0.0138831
NFASC	Non-European	10.0009	0.257807	387.955	0.217305
NFATC1	Non-European	5.33483	1.45229	19.5969	0.0116657
NFATC3	Non-European	0.136993	0.00459946	4.08026	0.250988
NFKBIE	Non-European	13.6319	0.728399	255.119	0.0804712
NGF	Non-European	114642	3.11541e-06	4218622560246800	0.347974
NID1	Non-European	1.80514	0.10365	31.4379	0.685372
NID2	Non-European	0.0677837	0.00114831	4.0012	0.195814
NINJ1	Non-European	1.21024	0.30348	4.82625	0.786871
NME3	Non-European	0.15181	0.00144047	15.9991	0.427612
NMNAT1	Non-European	0.000262396	7.63148e-07	0.0902204	0.00565221
NOMO1	Non-European	716.79	8.48789	60531.8	0.00367364
NOS1	Non-European	0.000320613	4.30415e-06	0.0238823	0.000254108
NOS3	Non-European	0.253596	0.0539918	1.19112	0.0821402
NOTCH1	Non-European	1.03384	0.00386874	276.273	0.990687
NOTCH3	Non-European	0.328923	0.0188384	5.74307	0.446034
NPDC1	Non-European	4.62006	0.101342	210.624	0.432275
NPM1	Non-European	0.649788	0.0618076	6.83128	0.719474
NPPB	Non-European	2.56525	0.753633	8.73174	0.131707
NPPC	Non-European	0.468597	0.0732153	2.99915	0.423514
NPTN	Non-European	12.1479	1.51444	97.4433	0.0187379
NPTX1	Non-European	6.43832	0.214934	192.859	0.282984
NPTXR	Non-European	24.4405	0.930178	642.175	0.055289
NPY	Non-European	0.862158	0.210745	3.52708	0.836519
NRCAM	Non-European	0.595499	0.0175965	20.1529	0.772972
NRP1	Non-European	17.067	0.129113	2256.03	0.254901
NRP2	Non-European	39.1918	0.163802	9377.15	0.189296
NRTN	Non-European	0.000404036	5.19139e-06	0.0314454	0.000436204
NSFL1C	Non-European	0.0894535	0.00623535	1.28332	0.0756609
NT5C3A	Non-European	0.896011	0.225013	3.56795	0.876231
NT5E	Non-European	1.42104	0.295457	6.83467	0.661022
NTF3	Non-European	11.045	1.59005	76.7222	0.0151415
NTF4	Non-European	2.8895	0.0346517	240.946	0.638245
NTproBNP	Non-European	1.52401	0.806479	2.87994	0.194416
NTRK2	Non-European	3.36965	0.0978766	116.009	0.50106
NTRK3	Non-European	0.337896	0.00528344	21.6097	0.609045
NUB1	Non-European	2.55713	0.526932	12.4094	0.244015
NUCB2	Non-European	2.31285	0.259813	20.5889	0.452232
NUDC	Non-European	19.9426	1.25013	318.131	0.0341759
NUDT2	Non-European	2.52683	0.234081	27.2763	0.445053
NUDT5	Non-European	0.573486	0.0386311	8.51351	0.686228
NXPH1	Non-European	0.795152	0.203935	3.10034	0.74127
OBP2B	Non-European	1.27645	0.30664	5.31351	0.737286
ODAM	Non-European	0.432803	0.0717166	2.61192	0.361162
OGFR	Non-European	9.25769	0.256565	334.047	0.223823
OGN	Non-European	9.07793	0.682564	120.734	0.0947723
OLR1	Non-European	4.68829e-05	2.16447e-07	0.010155	0.00028045
OMD	Non-European	2.61198	0.259798	26.2606	0.414867
OMG	Non-European	0.188013	0.0424784	0.832161	0.0276591
OPTC	Non-European	0.718791	0.0929763	5.5569	0.751679
OSCAR	Non-European	2.47518	0.00848729	721.844	0.754289
OSM	Non-European	0.194614	0.0395452	0.957754	0.0441052
OSMR	Non-European	2.56663	0.0171128	384.952	0.712336
OXT	Non-European	0.446308	0.145481	1.36919	0.158365
P4HB	Non-European	372.003	2.90898	47572.2	0.0167831
PADI2	Non-European	0.218575	0.0205437	2.32554	0.207508
PADI4	Non-European	0.00748944	0.00019722	0.284412	0.00834962
PAEP	Non-European	0.0844404	0.0162203	0.439584	0.00331961
PAG1	Non-European	2.48181	0.28625	21.5176	0.409446
PAK4	Non-European	4.32763	0.550822	34.0007	0.163626
PAM	Non-European	1.50312	0.0165841	136.238	0.859321
PAMR1	Non-European	0.24512	0.020592	2.91783	0.265875
PAPPA	Non-European	0.174924	0.0184304	1.66022	0.128898
PARK7	Non-European	0.636055	0.061873	6.53865	0.70351
PARP1	Non-European	0.00513455	8.37572e-05	0.314763	0.0120571
PBLD	Non-European	1.52927	0.122499	19.0912	0.741543
PCDH1	Non-European	0.000314041	8.49211e-07	0.116133	0.00750263
PCDH17	Non-European	0.000202237	1.56566e-06	0.026123	0.000604397
PCOLCE	Non-European	123.84	3.61847	4238.37	0.00750703
PCSK9	Non-European	0.612713	0.0985246	3.8104	0.599341
PDCD1	Non-European	0.396862	0.0233594	6.74245	0.522515
PDCD1LG2	Non-European	0.122715	0.00394921	3.81316	0.23147
PDCD5	Non-European	2.08902	0.356848	12.2293	0.413874
PDCD6	Non-European	0.0373903	0.00290648	0.481005	0.0116837
PDGFA	Non-European	2.2005	0.582865	8.30756	0.244588
PDGFB	Non-European	2.21876	0.730867	6.73571	0.159538
PDGFC	Non-European	23.9051	0.391075	1461.24	0.130383
PDGFRA	Non-European	10051.1	19.2699	5.24259e+06	0.00389209
PDGFRB	Non-European	1.56882	0.10137	24.2795	0.747292
PDLIM7	Non-European	1.18414	0.523614	2.67791	0.684769
PDP1	Non-European	88.8857	3.55013	2225.46	0.00631194
PEAR1	Non-European	0.119696	0.000622306	23.0228	0.428879
PEBP1	Non-European	0.0948883	0.00378587	2.37826	0.151893
PECAM1	Non-European	0.0132962	9.75255e-05	1.81275	0.0849259
PFDN2	Non-European	1.33365	0.176139	10.0978	0.78043
PFKFB2	Non-European	0.927144	0.135497	6.34404	0.938548
PGF	Non-European	0.000483012	1.63964e-06	0.142287	0.00848347
PGLYRP1	Non-European	0.0149446	0.00126771	0.176177	0.000839701
PHOSPHO1	Non-European	0.0415621	0.00448522	0.385134	0.00511038
PI3	Non-European	0.246496	0.0316775	1.9181	0.180965
PIGR	Non-European	31.4416	0.669928	1475.64	0.0790887
PIK3AP1	Non-European	0.838048	0.117421	5.98123	0.860134
PIK3IP1	Non-European	0.587545	0.0126907	27.2018	0.785785
PILRA	Non-European	3.90055	0.259482	58.6334	0.32494
PILRB	Non-European	1.32932	0.239184	7.38803	0.744953
PKLR	Non-European	0.048698	0.00760108	0.311995	0.00142696
PLA2G10	Non-European	41.8014	3.45294	506.05	0.00334618
PLA2G15	Non-European	60.2224	1.00237	3618.17	0.0498638
PLA2G1B	Non-European	0.0223375	0.000419485	1.18947	0.0608689
PLA2G2A	Non-European	0.442023	0.0322349	6.06126	0.541113
PLA2G4A	Non-European	2.08499	0.603181	7.20709	0.245594
PLA2G7	Non-European	0.000235992	1.713e-06	0.0325115	0.000889414
PLAT	Non-European	0.612997	0.124357	3.02168	0.547634
PLAU	Non-European	0.15025	0.00888473	2.54087	0.188947
PLAUR	Non-European	0.11273	0.00243769	5.21314	0.264475
PLIN1	Non-European	0.211796	0.013144	3.41277	0.27376
PLIN3	Non-European	11.6406	0.25164	538.483	0.20959
PLPBP	Non-European	0.942044	0.150766	5.88624	0.949079
PLTP	Non-European	1768.21	2.88151	1.08504e+06	0.0224228
PLXDC1	Non-European	9.80365	0.337557	284.727	0.184132
PLXNA4	Non-European	3.35156	0.88967	12.626	0.0738983
PLXNB2	Non-European	0.0603546	0.00142696	2.55275	0.141703
PLXNB3	Non-European	2.47225	0.350383	17.4438	0.363892
PM20D1	Non-European	1.9476	1.09377	3.46795	0.0235449
PMVK	Non-European	1.92092	0.319256	11.5579	0.475856
PNLIPRP2	Non-European	0.488616	0.301486	0.791895	0.0036477
PNPT1	Non-European	17.7581	2.26623	139.152	0.00616476
PODXL	Non-European	0.0200793	8.19732e-06	49.1841	0.326312
PODXL2	Non-European	0.459325	0.00213754	98.7021	0.776444
POLR2F	Non-European	0.106889	0.00222157	5.14282	0.257893
PON2	Non-European	0.000137511	1.05802e-06	0.0178722	0.000342782
PON3	Non-European	32.1678	0.580666	1782.04	0.0901493
PPCDC	Non-European	1.99503	0.300247	13.2563	0.474733
PPIB	Non-European	1.49465	0.518272	4.31046	0.457044
PPM1A	Non-European	61.1836	0.759299	4930.12	0.0662041
PPME1	Non-European	0.0416135	0.00468237	0.36983	0.00433854
PPP1R12A	Non-European	2.63725	0.689573	10.0861	0.156506
PPP1R2	Non-European	1.64337	0.390229	6.9207	0.498293
PPP1R9B	Non-European	0.893312	0.319319	2.49909	0.829809
PPP3R1	Non-European	1.93742	0.181994	20.6248	0.583645
PPY	Non-European	1.83924	0.775745	4.36072	0.16652
PQBP1	Non-European	9.9404	0.50219	196.761	0.131607
PRCP	Non-European	0.0549114	0.0030516	0.988093	0.0490538
PRDX1	Non-European	1.20954	0.374017	3.91156	0.75072
PRDX3	Non-European	3.06122	0.462341	20.2687	0.246014
PRDX5	Non-European	0.469453	0.0748432	2.94464	0.419561
PRDX6	Non-European	0.489607	0.0900353	2.66246	0.408473
PREB	Non-European	33.5555	0.179066	6288.05	0.18824
PRELP	Non-European	0.126619	0.0016172	9.91367	0.352938
PRKAB1	Non-European	14.24	1.33502	151.891	0.02786
PRKAR1A	Non-European	1.86449	0.332987	10.4398	0.478431
PRKCQ	Non-European	2.05721	0.879249	4.81334	0.0962572
PRKRA	Non-European	3.17546	0.584507	17.2513	0.180857
PRL	Non-European	1.23227	0.446058	3.40427	0.687055
PROC	Non-European	12.5098	0.126884	1233.38	0.280754
PROK1	Non-European	0.639996	0.0782622	5.23362	0.677217
PRSS2	Non-European	0.782924	0.269657	2.27315	0.65271
PRSS27	Non-European	0.43646	0.0480124	3.96766	0.461612
PRSS8	Non-European	0.153103	0.0143832	1.62971	0.119888
PRTFDC1	Non-European	2.36969	0.593667	9.45893	0.221838
PRTG	Non-European	0.26075	0.00308465	22.0415	0.552667
PRTN3	Non-European	0.051635	0.00549514	0.485188	0.00952198
PSG1	Non-European	1.03447	0.456937	2.34195	0.935214
PSIP1	Non-European	0.258983	0.00714524	9.38695	0.460803
PSMA1	Non-European	90.0507	1.14528	7080.49	0.0432888
PSMD9	Non-European	0.044609	0.00536069	0.371214	0.00401876
PSME1	Non-European	0.199119	0.0015957	24.847	0.512236
PSME2	Non-European	0.000112602	1.00894e-07	0.125669	0.0111075
PSMG3	Non-European	0.648226	0.0751408	5.59213	0.693352
PSPN	Non-European	0.203447	0.0353297	1.17155	0.0746282
PSRC1	Non-European	12.2537	2.11176	71.104	0.0052179
PTEN	Non-European	17.8432	0.0136895	23257.2	0.431035
PTGDS	Non-European	8.04775	0.086217	751.201	0.367567
PTH1R	Non-European	1.2225	0.291082	5.13432	0.783787
PTK7	Non-European	0.71819	0.055737	9.25411	0.79963
PTN	Non-European	1.19199	0.250277	5.67703	0.825452
PTPN1	Non-European	2.47105	0.529534	11.5311	0.249705
PTPN6	Non-European	1.44572	0.359052	5.82116	0.603984
PTPRF	Non-European	0.233281	0.0202727	2.6844	0.242903
PTPRM	Non-European	0.161253	0.00808124	3.21764	0.232162
PTPRN2	Non-European	0.103537	0.00497156	2.15626	0.1432
PTPRS	Non-European	133.045	0.681999	25954.4	0.0691024
PTS	Non-European	0.23651	0.0388429	1.44008	0.117747
PTX3	Non-European	0.235438	0.0286166	1.93702	0.17859
PVALB	Non-European	1.58904	0.632042	3.99509	0.324817
PVR	Non-European	5.04684	0.232778	109.42	0.302392
PXN	Non-European	7.93965e-06	1.2525e-10	0.503298	0.0373696
QDPR	Non-European	0.407363	0.0148169	11.1997	0.595318
QPCT	Non-European	2.36972	0.0416782	134.737	0.67557
RAB37	Non-European	48.1936	4.43498	523.707	0.0014539
RAB6A	Non-European	2.34024	0.156235	35.0544	0.53809
RAB6B	Non-European	8.74211	4.67534	16.3463	1.12069e-11
RABEPK	Non-European	33.5372	2.04178	550.862	0.0138981
RABGAP1L	Non-European	2.17225	0.287008	16.441	0.452513
RAD23B	Non-European	5.56106	0.741916	41.6831	0.0950125
RANGAP1	Non-European	0.279433	0.0309873	2.51983	0.255821
RARRES1	Non-European	0.229089	0.0137292	3.82264	0.304795
RARRES2	Non-European	10.5555	0.465433	239.386	0.138933
RASA1	Non-European	2.43398	0.132376	44.7532	0.54931
RASSF2	Non-European	3.79748	0.187055	77.094	0.385026
RBKS	Non-European	0.64102	0.132496	3.10128	0.580354
RBP2	Non-European	5.98436	0.644194	55.5928	0.11565
RBP5	Non-European	0.458011	0.0743501	2.82144	0.399898
RCOR1	Non-European	0.0185013	4.20093e-05	8.14812	0.198934
REG1A	Non-European	1.62606	0.426934	6.19317	0.476128
REG1B	Non-European	1.25084	0.346482	4.51569	0.732562
REG3A	Non-European	1.96533	0.519504	7.43502	0.319588
REG4	Non-European	22.877	1.39884	374.137	0.028134
RELT	Non-European	2.46864	0.0133253	457.34	0.734464
REN	Non-European	1.17846	0.369808	3.7554	0.78124
RET	Non-European	0.661271	0.157813	2.77087	0.571536
RETN	Non-European	0.117631	0.00385421	3.59013	0.219776
RGMA	Non-European	0.0039204	5.68021e-05	0.27058	0.0103156
RGMB	Non-European	0.0140576	1.82802e-05	10.8104	0.208443
RGS8	Non-European	0.206466	0.00318847	13.3695	0.458443
RHOC	Non-European	1.83377	0.661446	5.08388	0.243804
RILP	Non-European	0.22141	0.0397978	1.23179	0.0850843
RNASE3	Non-European	0.459016	0.111206	1.89465	0.281693
RNASET2	Non-European	125.602	0.72601	21729.4	0.0660302
RNF41	Non-European	3.33196	0.622825	17.8252	0.159539
ROBO1	Non-European	1.07619	0.0585065	19.796	0.960581
ROBO2	Non-European	2.11148	0.0212122	210.178	0.750172
ROR1	Non-European	2.39081	0.140383	40.7171	0.54677
RP2	Non-European	17.6268	0.476158	652.522	0.1194
RRM2	Non-European	0.682265	0.163525	2.84656	0.599853
RRM2B	Non-European	8.04713	0.90988	71.1701	0.0607818
RSPO1	Non-European	86.273	1.08996	6828.69	0.045649
RSPO3	Non-European	1633.41	0.859619	3.10372e+06	0.0547658
RTBDN	Non-European	0.0517158	0.00109643	2.4393	0.131946
RTN4R	Non-European	0.18259	0.0119004	2.80151	0.222245
RUVBL1	Non-European	2.99242	0.752393	11.9015	0.119684
RWDD1	Non-European	1.07411	0.234882	4.91187	0.926557
S100A11	Non-European	0.00163901	2.99145e-05	0.0898012	0.00168981
S100A12	Non-European	0.333569	0.103201	1.07817	0.066615
S100A16	Non-European	0.108197	0.00265875	4.40305	0.239565
S100A4	Non-European	1.05994	0.168388	6.672	0.950544
S100P	Non-European	0.0250559	0.00249266	0.251859	0.00174153
SAMD9L	Non-European	2.02123	0.497792	8.20698	0.324973
SCAMP3	Non-European	6.55276	1.09531	39.2023	0.0394228
SCARA5	Non-European	0.321544	0.00939598	11.0037	0.529036
SCARB1	Non-European	0.697914	0.0276018	17.6469	0.82725
SCARB2	Non-European	1.17888	0.0741948	18.7312	0.907155
SCARF1	Non-European	0.605674	0.0249186	14.7216	0.758076
SCARF2	Non-European	13.6464	0.0908373	2050.1	0.306782
SCG2	Non-European	5.16474	0.0564335	472.673	0.476156
SCG3	Non-European	0.0931231	0.00104755	8.27832	0.299819
SCGB1A1	Non-European	1.91766e-05	1.96793e-08	0.0186867	0.00197802
SCGB3A2	Non-European	2.47112	0.681887	8.95519	0.168469
SCGN	Non-European	3.00187	0.361485	24.9284	0.308761
SCLY	Non-European	2.50031	0.176273	35.4651	0.498244
SCP2	Non-European	824.796	5.02397	135409	0.00987271
SCRN1	Non-European	2.12808	0.187298	24.1791	0.542472
SDC1	Non-European	0.136506	0.0259944	0.716845	0.0186019
SDC4	Non-European	1.44191	0.158157	13.1457	0.745523
SELE	Non-European	0.0711108	0.00184959	2.73399	0.155662
SELP	Non-European	1.69752	0.28805	10.0037	0.558737
SELPLG	Non-European	0.422818	0.0100136	17.8532	0.652163
SEMA3F	Non-European	0.00270053	2.75162e-05	0.265039	0.0114889
SEMA4C	Non-European	10.5995	0.238171	471.721	0.222806
SEMA4D	Non-European	0.041472	6.63435e-05	25.9246	0.33256
SEMA7A	Non-European	2.53652	0.147481	43.6256	0.521338
SEPTIN9	Non-European	14.5856	2.73805	77.6979	0.00168841
SERPINA11	Non-European	130.376	4.24709	4002.26	0.00530638
SERPINA12	Non-European	0.284113	0.110664	0.729419	0.00890036
SERPINA9	Non-European	2.80589	0.618581	12.7276	0.181101
SERPINB1	Non-European	2.89561	0.522826	16.037	0.223444
SERPINB5	Non-European	3.17806	0.183491	55.0439	0.426805
SERPINB6	Non-European	4.02467	0.594507	27.246	0.153565
SERPINB8	Non-European	0.371027	0.0605012	2.27534	0.28394
SERPINB9	Non-European	68.4621	0.065032	72073	0.233927
SERPINE1	Non-European	2.96696	0.3925	22.4276	0.291976
SESTD1	Non-European	4.11034	0.544812	31.0104	0.170386
SETMAR	Non-European	0.00123154	4.12158e-06	0.367986	0.0212354
SEZ6L	Non-European	72384.6	4.26858	1.22746e+09	0.0243166
SEZ6L2	Non-European	670320	68.7974	6.53118e+09	0.00419705
SF3B4	Non-European	0.388504	0.0966459	1.56174	0.182875
SFRP1	Non-European	1.9443	0.198099	19.0829	0.568264
SFTPA1	Non-European	2.72901	0.166724	44.6697	0.481479
SFTPA2	Non-European	1.3297	0.362068	4.88337	0.667679
SFTPD	Non-European	0.549503	0.171863	1.75694	0.312664
SH2B3	Non-European	4.72992	0.97774	22.8815	0.0533582
SH2D1A	Non-European	0.0300794	0.00241118	0.375241	0.00650369
SHMT1	Non-European	0.130036	0.0219376	0.77079	0.0246573
SIAE	Non-European	1.42745	0.379564	5.36832	0.598471
SIGLEC1	Non-European	3.70876	0.324418	42.3988	0.291699
SIGLEC10	Non-European	0.0672514	0.00202942	2.2286	0.130707
SIGLEC15	Non-European	5.88671	1.89659	18.2714	0.00215783
SIGLEC5	Non-European	1.0896	0.505614	2.34811	0.826601
SIGLEC6	Non-European	1.57901	0.0504053	49.4644	0.794917
SIGLEC7	Non-European	0.034554	0.000238272	5.01098	0.18507
SIGLEC9	Non-European	0.0458106	0.000406193	5.16654	0.200949
SIRPA	Non-European	0.268178	0.0411752	1.74666	0.168624
SIRPB1	Non-European	0.17373	0.010797	2.79542	0.216914
SIRT2	Non-European	1.86153	0.590093	5.87247	0.289091
SIRT5	Non-European	1704.97	44.7521	64955.9	6.15792e-05
SIT1	Non-European	1.57605	0.386651	6.42426	0.525717
SKAP1	Non-European	0.923976	0.274759	3.1072	0.89832
SKAP2	Non-European	0.945842	0.273716	3.26841	0.929868
SLAMF1	Non-European	7.31502	1.14133	46.8835	0.0357753
SLAMF6	Non-European	27.1704	1.59461	462.954	0.0224569
SLAMF7	Non-European	6.50595	0.591578	71.55	0.125802
SLAMF8	Non-European	0.312058	0.0529684	1.83845	0.198081
SLC16A1	Non-European	51.5512	5.28582	502.765	0.000691615
SLC27A4	Non-European	0.358783	0.0580434	2.21774	0.270044
SLC39A14	Non-European	1.59921	0.17864	14.3164	0.674603
SLC39A5	Non-European	260.055	9.2308	7326.42	0.00109505
SLIT2	Non-European	0.701067	0.156979	3.13095	0.641821
SLITRK2	Non-European	0.563501	0.0377598	8.4093	0.677461
SLITRK6	Non-European	8.061	0.139261	466.602	0.313492
SMAD1	Non-European	2.60298	0.652366	10.386	0.17542
SMAD5	Non-European	0.119772	0.000175643	81.6729	0.523816
SMARCA2	Non-European	9.18021	1.97463	42.6795	0.00468663
SMOC1	Non-European	1.10909	0.0325248	37.8195	0.954148
SMOC2	Non-European	6.44869	0.121736	341.605	0.357441
SMPD1	Non-European	65.441	3.37762	1267.91	0.00569431
SMPDL3A	Non-European	62.6829	2.56186	1533.71	0.0111911
SNAP23	Non-European	1.75955	0.317943	9.73767	0.517429
SNAP29	Non-European	2.71463	0.572981	12.8612	0.208282
SNCG	Non-European	0.518978	0.18741	1.43716	0.206903
SNX9	Non-European	5.16489	0.645424	41.3311	0.121776
SOD1	Non-European	0.0202043	0.000280314	1.45628	0.0738123
SOD2	Non-European	2.67158	0.0794951	89.7837	0.583699
SORCS2	Non-European	0.200911	0.0115209	3.50365	0.271177
SORD	Non-European	0.680869	0.116328	3.98512	0.66983
SORT1	Non-European	0.267354	0.00441132	16.2033	0.528722
SOST	Non-European	0.0957315	0.00233728	3.92102	0.215475
SPARC	Non-European	21.2192	1.38559	324.953	0.0282175
SPARCL1	Non-European	0.178185	0.00279476	11.3605	0.415834
SPINK1	Non-European	28.788	2.10156	394.348	0.0118637
SPINK4	Non-European	1.84498	0.47037	7.23676	0.379756
SPINK5	Non-European	0.0314116	0.000893842	1.10387	0.0567045
SPINK6	Non-European	4.61614	0.635269	33.5429	0.130632
SPINT1	Non-European	0.0387311	0.000166738	8.99673	0.242145
SPINT2	Non-European	5.86128	0.27501	124.921	0.257242
SPOCK1	Non-European	0.114346	0.00263963	4.95335	0.259394
SPON1	Non-European	3.78067	0.212176	67.3661	0.365468
SPON2	Non-European	0.69607	0.0262697	18.4438	0.828446
SPP1	Non-European	0.608473	0.0836443	4.42636	0.62364
SPRY2	Non-European	5.81962	1.48792	22.762	0.0113715
SRC	Non-European	1.97317	0.653139	5.96105	0.228259
SRP14	Non-European	0.0116184	0.000347287	0.388692	0.0128592
SRPK2	Non-European	4.01697	1.05941	15.2311	0.0408671
SSB	Non-European	0.860654	0.286581	2.5847	0.789112
SSC4D	Non-European	0.0266136	0.00374775	0.188989	0.000288027
SSC5D	Non-European	0.0900625	0.011917	0.680647	0.0196579
ST3GAL1	Non-European	12355.7	10.2898	1.48364e+07	0.00920428
ST6GAL1	Non-European	1472.47	0.00869936	2.49232e+08	0.234996
STAMBP	Non-European	3.29501	0.552394	19.6546	0.190653
STAT5B	Non-European	2.29728	1.0118	5.21597	0.0468079
STC1	Non-European	0.602093	0.0798318	4.541	0.622611
STC2	Non-European	0.00850949	0.000117439	0.616588	0.0291624
STIP1	Non-European	0.606098	0.0704188	5.21672	0.64845
STK11	Non-European	1.61267	0.220894	11.7735	0.637522
STK24	Non-European	2.19159	0.488763	9.82699	0.305409
STK4	Non-European	0.953691	0.250762	3.62704	0.944535
STX16	Non-European	3.81356	0.438413	33.1725	0.225187
STX4	Non-European	1.2806	0.32377	5.06513	0.724432
STX6	Non-European	1.93649	0.379102	9.89183	0.427037
STX8	Non-European	13.8027	1.16941	162.914	0.0371355
STXBP3	Non-European	1.40429	0.33615	5.8665	0.641603
SUGT1	Non-European	2.1889	0.493691	9.705	0.302525
SULT1A1	Non-European	1.11561	0.549155	2.26637	0.762245
SULT2A1	Non-European	2.49693	0.434362	14.3536	0.305131
SUMF2	Non-European	28.1963	0.728987	1090.6	0.0733728
SUSD1	Non-European	4.58165	0.112434	186.701	0.421016
SUSD2	Non-European	0.459252	0.0564753	3.7346	0.466775
TACC3	Non-European	2.3823	0.77338	7.33835	0.130459
TACSTD2	Non-European	0.194472	0.0117748	3.2119	0.252434
TAFA5	Non-European	13.5926	0.164899	1120.44	0.246343
TANK	Non-European	55.299	3.30524	925.19	0.00524265
TARBP2	Non-European	1.34211	0.371866	4.84382	0.653186
TBC1D17	Non-European	0.145831	0.000695017	30.5986	0.480288
TBC1D23	Non-European	1.32367	0.40451	4.33143	0.642928
TBC1D5	Non-European	1.04013	0.309485	3.49569	0.949278
TBCB	Non-European	1.24746	0.361275	4.30738	0.726556
TBCC	Non-European	2.78024	0.441686	17.5005	0.275975
TBL1X	Non-European	6.51123	1.49454	28.3674	0.0125911
TCL1A	Non-European	2.78594	0.879178	8.8281	0.0816531
TCL1B	Non-European	0.0775736	0.0076512	0.786499	0.0305246
TCN2	Non-European	747335	513.468	1.08772e+09	0.000273052
TDGF1	Non-European	0.360902	0.184975	0.70415	0.00280266
TDRKH	Non-European	1.49159	0.42492	5.23591	0.532557
TEK	Non-European	0.395669	6.91043e-05	2265.47	0.83365
TFF1	Non-European	0.302443	0.0667767	1.36982	0.120736
TFF2	Non-European	0.349864	0.0754921	1.62143	0.179505
TFF3	Non-European	1.05578	0.085946	12.9693	0.966171
TFPI	Non-European	1.6705	0.19508	14.3047	0.639549
TFPI2	Non-European	2.88141	0.0473755	175.249	0.613606
TFRC	Non-European	0.361938	0.031962	4.0986	0.411786
TGFA	Non-European	0.213435	0.04951	0.920106	0.038294
TGFB1	Non-European	6.51835	0.686795	61.8654	0.10252
TGFBI	Non-European	73.7718	0.0443882	122606	0.25564
TGFBR2	Non-European	13.0873	0.0317727	5390.67	0.402498
TGFBR3	Non-European	0.226301	0.014279	3.58654	0.291873
TGM2	Non-European	0.124771	0.0302942	0.513891	0.00395388
THBD	Non-European	0.495944	0.00222158	110.714	0.799376
THBS2	Non-European	1.63344	0.108997	24.4786	0.722391
THBS4	Non-European	0.696365	0.271849	1.7838	0.450816
THOP1	Non-European	0.00287181	6.2315e-05	0.132349	0.00274639
THPO	Non-European	142.217	4.68297	4319.01	0.00441983
THY1	Non-European	2.95741	0.113808	76.8507	0.514138
TIA1	Non-European	2.37396	0.86948	6.48166	0.0915879
TIE1	Non-European	0.538295	0.047401	6.11298	0.617353
TIGAR	Non-European	0.0131118	4.35426e-06	39.4829	0.288895
TIMD4	Non-European	83.9937	0.495282	14244.3	0.0906983
TIMP1	Non-European	7.3516	0.273093	197.903	0.235058
TIMP3	Non-European	1.12657	0.458551	2.76778	0.794959
TIMP4	Non-European	0.412605	0.0445152	3.82438	0.435835
TINAGL1	Non-European	0.00375093	2.88416e-06	4.87819	0.126807
TJAP1	Non-European	3.5209	0.622489	19.9147	0.154504
TLR3	Non-European	14.8746	0.647406	341.756	0.091387
TMPRSS15	Non-European	1.42122	0.500307	4.03726	0.509315
TMPRSS5	Non-European	0.857315	0.059949	12.2602	0.909695
TMSB10	Non-European	1.26995	0.245656	6.56518	0.775551
TNC	Non-European	0.382339	0.0724408	2.01797	0.257304
TNF	Non-European	16238	15.9861	1.64938e+07	0.0060572
TNFAIP8	Non-European	64.8176	1.31744	3189	0.0358435
TNFRSF10A	Non-European	1.09078	0.0991308	12.0022	0.943388
TNFRSF10B	Non-European	0.244355	0.00367745	16.2366	0.510435
TNFRSF10C	Non-European	0.0331363	0.00320492	0.342604	0.00425267
TNFRSF11A	Non-European	0.15765	0.008122	3.06003	0.222135
TNFRSF11B	Non-European	0.202941	0.0218092	1.88843	0.161102
TNFRSF12A	Non-European	1.2888	0.0181269	91.6321	0.907161
TNFRSF13B	Non-European	2.69605	0.218276	33.3004	0.439346
TNFRSF13C	Non-European	1.22875	0.131113	11.5154	0.856812
TNFRSF14	Non-European	1.53595	0.0386997	60.9605	0.819255
TNFRSF19	Non-European	8.38865e-12	1.74825e-19	0.000402513	0.00470795
TNFRSF1A	Non-European	0.53516	0.0209987	13.6387	0.705116
TNFRSF1B	Non-European	0.0234939	8.60127e-05	6.41725	0.190022
TNFRSF21	Non-European	1.88938	0.0750789	47.5466	0.699034
TNFRSF4	Non-European	0.0646874	0.00369835	1.13144	0.060735
TNFRSF6B	Non-European	0.197785	0.0427147	0.915818	0.0382227
TNFRSF8	Non-European	0.133568	0.00693273	2.57337	0.182281
TNFRSF9	Non-European	2.37726	0.200175	28.2321	0.492778
TNFSF10	Non-European	0.000155734	1.19904e-07	0.202271	0.0165336
TNFSF11	Non-European	0.606991	0.113193	3.25494	0.560128
TNFSF12	Non-European	102.757	0.248142	42552	0.131893
TNFSF13	Non-European	0.659307	0.00428149	101.527	0.871229
TNFSF13B	Non-European	2.33306	0.207824	26.1911	0.492307
TNFSF14	Non-European	0.205145	0.0391632	1.0746	0.0608138
TNNI3	Non-European	0.570411	0.155743	2.08914	0.396648
TNR	Non-European	1.85133	0.417341	8.2125	0.417759
TNXB	Non-European	0.402865	0.0555752	2.92036	0.368344
TP53	Non-European	74.8269	2.82143	1984.48	0.00987415
TP53INP1	Non-European	3.91821	0.0485337	316.324	0.542155
TPMT	Non-European	0.271889	0.0364556	2.02776	0.203939
TPP1	Non-European	23.4208	1.01872	538.454	0.0486558
TPPP3	Non-European	0.722616	0.0549133	9.50908	0.804845
TPSAB1	Non-European	1.25107	0.16647	9.40218	0.82768
TPT1	Non-European	0.0687986	0.00125215	3.78008	0.190381
TRAF2	Non-European	2.39114	0.611981	9.34271	0.209925
TREM2	Non-European	1.08089	0.0493349	23.6815	0.960609
TREML2	Non-European	0.770921	0.0510073	11.6517	0.851051
TRIAP1	Non-European	4.73732	0.576921	38.8999	0.147626
TRIM21	Non-European	1.85479	0.371335	9.26454	0.451565
TRIM5	Non-European	44.717	3.00229	666.03	0.00581963
TSHB	Non-European	1.13871	0.435081	2.98028	0.7913
TSLP	Non-European	10.6449	0.49402	229.37	0.131088
TSPAN1	Non-European	0.199394	0.041908	0.948693	0.042746
TST	Non-European	1.19083	0.202512	7.00245	0.846782
TXLNA	Non-European	4.67429	0.451142	48.4304	0.196104
TXNDC15	Non-European	1.17381	0.00925192	148.925	0.948289
TXNDC5	Non-European	2.64682	0.613958	11.4106	0.191676
TXNRD1	Non-European	0.664682	0.0335067	13.1855	0.788729
TYMP	Non-European	1.77059	0.414495	7.56341	0.440593
TYRO3	Non-European	0.209128	0.00831604	5.25905	0.34156
UBAC1	Non-European	0.00697227	0.000197916	0.245622	0.00628432
ULBP2	Non-European	0.570155	0.0383675	8.47271	0.683232
UMOD	Non-European	1.30484	0.178166	9.55629	0.793383
USO1	Non-European	2.31309	0.593598	9.01349	0.226883
USP8	Non-European	5.90106	1.29365	26.918	0.0218761
UXS1	Non-European	0.733277	0.337605	1.59267	0.433079
VAMP5	Non-European	51.622	1.3568	1964.05	0.0336404
VASH1	Non-European	1.82933	0.475232	7.04171	0.379829
VASN	Non-European	0.133593	0.00394694	4.52172	0.262601
VAT1	Non-European	5.26725	0.0035172	7888.07	0.656034
VCAM1	Non-European	5.72628	0.230454	142.286	0.287055
VCAN	Non-European	0.000707968	4.76553e-07	1.05176	0.0515998
VEGFA	Non-European	327.915	7.65881	14039.8	0.00251011
VEGFC	Non-European	1.55288	0.292643	8.24018	0.605244
VEGFD	Non-European	0.64954	0.0879884	4.79498	0.672251
VIM	Non-European	0.552318	0.256681	1.18846	0.128921
VMO1	Non-European	0.231928	0.142545	0.37736	4.00296e-09
VNN2	Non-European	0.00390577	0.000195801	0.0779109	0.000282032
VPS37A	Non-European	2.3675	0.480219	11.6718	0.289679
VPS53	Non-European	2.15308	0.527948	8.7807	0.284917
VSIG4	Non-European	0.109158	0.014719	0.80953	0.0302579
VSIR	Non-European	8.86462	0.876154	89.689	0.0645985
VSTM1	Non-European	0.3802	0.0594102	2.43312	0.307198
VSTM2L	Non-European	307.784	2.0623	45934.7	0.0248696
VTA1	Non-European	0.863473	0.218062	3.41914	0.834397
VTCN1	Non-European	84.7466	2.24153	3204.05	0.0165968
VWA1	Non-European	0.200837	0.0145867	2.76522	0.23022
VWC2	Non-European	1.26075	0.332693	4.77763	0.73319
VWF	Non-European	1.3728	0.349396	5.39378	0.649949
WARS	Non-European	2.44649	0.0487735	122.716	0.654245
WAS	Non-European	0.658987	0.172858	2.51227	0.54132
WASF1	Non-European	1.45091	0.4388	4.79749	0.541865
WASF3	Non-European	0.578596	0.157816	2.12129	0.409112
WFDC12	Non-European	0.392445	0.0542577	2.83855	0.354164
WFDC2	Non-European	0.0141998	0.000182595	1.10427	0.0554481
WFIKKN1	Non-European	320.637	2.33604	44009.6	0.0215688
WFIKKN2	Non-European	0.419371	0.0461391	3.81178	0.440286
WIF1	Non-European	1.56886	0.254436	9.67363	0.627504
WNT9A	Non-European	7.6385	0.00547948	10648.2	0.582025
WWP2	Non-European	2.39268	0.311655	18.3694	0.401519
XCL1	Non-European	6.18271	0.197459	193.589	0.299839
XG	Non-European	69.9985	0.329325	14878.3	0.120236
XPNPEP2	Non-European	0.843276	0.324879	2.18886	0.726135
XRCC4	Non-European	6.13789	0.264198	142.597	0.258218
YES1	Non-European	9.88967	1.94793	50.2099	0.00570341
YTHDF3	Non-European	2.01075	0.626994	6.44839	0.240058
ZBTB16	Non-European	2.03628	0.584945	7.08858	0.263822
ZBTB17	Non-European	0.000765307	2.33799e-07	2.50512	0.0822798
AARSD1	European	1.04777	0.931961	1.17797	0.434886
ABHD14B	European	1.05939	0.929547	1.20737	0.387134
ABL1	European	1.10469	0.990296	1.2323	0.0742361
ACAA1	European	1.04513	0.955772	1.14284	0.333058
ACAN	European	1.21312	0.960873	1.53158	0.10429
ACE2	European	0.992568	0.881627	1.11747	0.901818
ACOX1	European	0.992611	0.861723	1.14338	0.918126
ACP5	European	1.13087	0.914436	1.39853	0.256492
ACP6	European	1.0873	0.982006	1.20388	0.107273
ACTA2	European	1.43002	1.21723	1.68002	1.35262e-05
ACTN4	European	1.27681	0.966972	1.68593	0.0848581
ACVRL1	European	2.1015	1.67181	2.64163	1.97326e-10
ACY1	European	0.950336	0.843085	1.07123	0.404412
ADA	European	1.10711	0.903617	1.35644	0.326118
ADA2	European	1.25445	1.06701	1.47482	0.00604122
ADAM15	European	1.07679	0.852358	1.36032	0.534989
ADAM22	European	1.04247	0.867005	1.25344	0.658272
ADAM23	European	1.20882	0.98902	1.47746	0.0640011
ADAM8	European	1.58535	1.24554	2.01785	0.00018109
ADAMTS13	European	0.644976	0.486629	0.854848	0.0022796
ADAMTS15	European	1.16758	0.980975	1.38967	0.0811942
ADAMTS16	European	0.978897	0.847134	1.13115	0.772452
ADAMTS8	European	0.865676	0.740624	1.01184	0.0699707
ADCYAP1R1	European	1.00953	0.771226	1.32148	0.944936
ADGRB3	European	1.08628	0.88581	1.33212	0.426563
ADGRE2	European	1.0333	0.802483	1.33051	0.799511
ADGRE5	European	1.08531	0.860904	1.3682	0.488503
ADGRG1	European	1.02589	0.95216	1.10532	0.501806
ADGRG2	European	0.943222	0.721363	1.23331	0.669201
ADH4	European	0.991154	0.903442	1.08738	0.850912
ADM	European	2.03265	1.55135	2.66327	2.67294e-07
AFP	European	0.906923	0.809145	1.01652	0.093245
AGER	European	1.07878	0.923455	1.26024	0.339051
AGR2	European	1.08138	1.0094	1.1585	0.0260087
AGR3	European	1.07845	0.955111	1.21773	0.222906
AGRN	European	1.44831	1.20409	1.74206	8.45416e-05
AGRP	European	1.09271	0.95616	1.24876	0.192997
AGXT	European	1.06802	0.977065	1.16745	0.147309
AHCY	European	1.09282	0.981909	1.21626	0.104026
AHSP	European	0.948391	0.871787	1.03173	0.217528
AIF1	European	1.10086	0.960906	1.26121	0.166003
AIFM1	European	1.03227	0.962456	1.10715	0.374014
AK1	European	1.03883	0.934692	1.15457	0.479651
AKR1B1	European	1.04374	0.943402	1.15476	0.40642
AKR1C4	European	1.08636	0.945534	1.24816	0.242261
AKT1S1	European	1.00867	0.909516	1.11864	0.870093
AKT3	European	0.915315	0.801197	1.04569	0.192768
ALCAM	European	1.49061	1.05947	2.0972	0.0219264
ALDH1A1	European	1.03777	0.911549	1.18148	0.575229
ALDH3A1	European	1.04939	0.944676	1.16572	0.368717
ALPP	European	1.08223	1.02484	1.14285	0.00447823
AMBN	European	0.816983	0.610271	1.09371	0.174422
AMBP	European	1.84623	1.31074	2.6005	0.000451075
AMFR	European	1.10396	0.971076	1.25502	0.130672
AMIGO2	European	1.23892	0.943777	1.62636	0.122784
AMN	European	0.952284	0.814936	1.11278	0.538385
AMY2A	European	1.1021	0.958398	1.26734	0.17261
AMY2B	European	1.07747	0.938623	1.23686	0.289093
ANG	European	1.49628	1.22063	1.83418	0.000104842
ANGPT1	European	0.984025	0.9082	1.06618	0.693855
ANGPT2	European	1.43426	1.20273	1.71036	5.94319e-05
ANGPTL1	European	1.42519	1.11403	1.82325	0.00481317
ANGPTL2	European	1.07091	0.887285	1.29253	0.475321
ANGPTL3	European	1.14057	0.922027	1.41091	0.225529
ANGPTL4	European	1.25099	1.07889	1.45053	0.00302075
ANGPTL7	European	1.22584	1.00859	1.4899	0.0407667
ANKRD54	European	1.02173	0.914539	1.1415	0.703774
ANPEP	European	0.921772	0.713189	1.19136	0.533735
ANXA10	European	1.06161	0.987627	1.14113	0.104768
ANXA11	European	0.986016	0.886964	1.09613	0.794309
ANXA3	European	1.01135	0.916301	1.11626	0.82262
ANXA4	European	0.991081	0.896429	1.09573	0.861135
ANXA5	European	1.27989	1.01689	1.61093	0.0354938
AOC1	European	0.908522	0.787024	1.04878	0.190262
AOC3	European	1.26977	1.0083	1.59903	0.0423287
APBB1IP	European	1.07168	0.92808	1.2375	0.345597
APEX1	European	1.05024	0.932841	1.18241	0.417668
APLP1	European	0.981522	0.865517	1.11308	0.771328
APOH	European	1.08137	0.9044	1.29296	0.390927
APOM	European	1.11272	0.825823	1.49929	0.482636
APP	European	1.05093	0.947357	1.16582	0.348055
APRT	European	1.02161	0.876875	1.19024	0.783853
AREG	European	1.28534	1.08666	1.52034	0.00338841
ARG1	European	0.955591	0.839002	1.08838	0.493809
ARHGAP1	European	0.957799	0.81597	1.12428	0.597967
ARHGAP25	European	1.06842	0.948083	1.20402	0.277695
ARHGEF12	European	0.990991	0.926205	1.06031	0.793043
ARID4B	European	0.973212	0.814234	1.16323	0.765395
ARNT	European	1.09302	0.892224	1.33901	0.390416
ARSA	European	1.08608	0.921103	1.28061	0.325933
ARSB	European	1.02872	0.906498	1.16741	0.660857
ART3	European	1.20825	1.00359	1.45464	0.0457294
ARTN	European	0.945353	0.793738	1.12593	0.528625
ASAH2	European	0.986066	0.867085	1.12137	0.830638
ASGR1	European	1.70043	1.34793	2.14512	7.49771e-06
ATF2	European	0.971822	0.872622	1.0823	0.602848
ATG4A	European	1.02215	0.914928	1.14194	0.698392
ATOX1	European	1.00813	0.909355	1.11764	0.877627
ATP5IF1	European	1.0201	0.954749	1.08992	0.555769
ATP5PO	European	0.969346	0.834242	1.12633	0.684336
ATP6AP2	European	1.22018	1.02737	1.44917	0.0233463
ATP6V1D	European	0.877613	0.659444	1.16796	0.37064
ATP6V1F	European	1.0015	0.897904	1.11705	0.97853
ATXN10	European	0.996575	0.905491	1.09682	0.944066
AXIN1	European	1.01692	0.944189	1.09526	0.657599
AXL	European	1.22094	0.956814	1.55797	0.108485
AZU1	European	1.04095	0.957154	1.13208	0.348616
B4GALT1	European	1.23617	0.960398	1.59113	0.0997115
B4GAT1	European	1.03051	0.763412	1.39107	0.844325
BACH1	European	1.01096	0.915879	1.1159	0.828795
BAG3	European	1.13092	0.938857	1.36227	0.195113
BAG6	European	0.996828	0.827278	1.20113	0.973359
BAIAP2	European	1.07421	0.971248	1.1881	0.163762
BAMBI	European	1.55789	1.23615	1.96335	0.000172437
BANK1	European	0.995967	0.931781	1.06458	0.905363
BAX	European	1.08654	1.00262	1.17749	0.0429845
BCAM	European	1.55468	1.17667	2.05413	0.00190527
BCAN	European	0.86547	0.715909	1.04628	0.135527
BCL2L11	European	1.10192	0.923183	1.31526	0.28245
BCR	European	0.978179	0.903485	1.05905	0.586163
BGN	European	0.9655	0.909566	1.02487	0.248889
BID	European	0.94062	0.846003	1.04582	0.257737
BIN2	European	1.01601	0.938781	1.09959	0.693776
BIRC2	European	1.02733	0.912298	1.15686	0.656335
BLMH	European	1.05071	0.840794	1.31303	0.663562
BLVRB	European	1.01413	0.916697	1.12193	0.785371
BMP4	European	1.13509	0.965083	1.33506	0.125849
BMP6	European	1.06881	0.882775	1.29405	0.49521
BOC	European	0.953541	0.703528	1.2924	0.759113
BPIFB1	European	1.14542	1.02923	1.27473	0.0128463
BRK1	European	1.18518	1.01236	1.3875	0.0346188
BSG	European	2.10878	1.55047	2.86813	1.98544e-06
BST1	European	1.05762	0.909324	1.2301	0.467347
BST2	European	1.20324	1.06565	1.3586	0.00282438
BTC	European	0.978627	0.87895	1.08961	0.693443
BTN2A1	European	1.6713	1.31829	2.11883	2.2082e-05
BTN3A2	European	1.46757	1.21254	1.77624	8.1904e-05
C19orf12	European	1.03952	0.917568	1.17768	0.542676
C1QA	European	1.81344	1.29924	2.53116	0.000467471
C1QTNF1	European	1.17289	1.00067	1.37475	0.0490406
C2	European	1.38482	0.99125	1.93464	0.0563288
C2CD2L	European	1.28822	1.10821	1.49748	0.000974267
C4BPB	European	1.0656	0.884288	1.28409	0.504316
CA1	European	0.969366	0.862605	1.08934	0.601249
CA11	European	1.05975	0.819208	1.37093	0.658613
CA12	European	1.56973	1.2789	1.92669	1.6096e-05
CA13	European	1.01676	0.949148	1.08919	0.635889
CA14	European	1.14173	0.947233	1.37615	0.164211
CA2	European	1.01401	0.919472	1.11827	0.780515
CA3	European	1.09629	0.976306	1.23101	0.120063
CA4	European	1.3831	1.05007	1.82176	0.0210212
CA5A	European	1.09538	1.01548	1.18156	0.0183922
CA6	European	0.874009	0.775687	0.984794	0.0269909
CA9	European	1.2518	1.10339	1.42018	0.000486474
CALB1	European	1.135	0.975529	1.32053	0.101158
CALB2	European	1.24729	1.04869	1.48351	0.0125155
CALCA	European	1.09221	0.984159	1.21213	0.097002
CALCOCO1	European	1.03024	0.963709	1.10137	0.381732
CAMKK1	European	1.08694	0.92386	1.27882	0.314814
CANT1	European	1.64537	1.17485	2.30433	0.0037592
CAPG	European	1.05222	0.937183	1.18138	0.388838
CARHSP1	European	0.973976	0.860525	1.10238	0.676438
CASP1	European	0.996341	0.908793	1.09232	0.93773
CASP10	European	1.00806	0.913241	1.11272	0.873496
CASP2	European	0.999783	0.897698	1.11348	0.996853
CASP3	European	1.00409	0.925643	1.08919	0.921625
CASP8	European	1.00904	0.90473	1.12538	0.871551
CBLIF	European	1.16361	1.07854	1.2554	9.16305e-05
CBLN4	European	0.819295	0.651156	1.03085	0.0889921
CC2D1A	European	1.05078	0.955063	1.15609	0.309395
CCDC80	European	1.33771	1.123	1.59348	0.00111607
CCL11	European	1.23482	1.02612	1.48597	0.0255545
CCL13	European	1.02811	0.92836	1.13858	0.594442
CCL14	European	1.45618	1.22567	1.73005	1.91699e-05
CCL15	European	1.39555	1.19724	1.6267	2.02459e-05
CCL16	European	1.13412	0.987109	1.30303	0.075596
CCL17	European	1.07671	0.99934	1.16007	0.0520603
CCL18	European	1.11739	1.01467	1.2305	0.0240633
CCL19	European	1.06599	1.01393	1.12072	0.0123591
CCL2	European	0.999867	0.876381	1.14075	0.99842
CCL20	European	1.09873	1.02276	1.18035	0.010004
CCL21	European	1.17134	1.03776	1.32212	0.0104687
CCL22	European	1.20277	1.05789	1.36749	0.00481245
CCL23	European	1.33718	1.14396	1.56305	0.000263265
CCL24	European	1.06112	0.974834	1.15504	0.170383
CCL25	European	1.05569	0.91595	1.21675	0.454391
CCL26	European	1.04604	0.986035	1.10969	0.135337
CCL27	European	1.19201	1.07087	1.32685	0.00131675
CCL28	European	1.17908	1.04688	1.32797	0.00662651
CCL3	European	1.18817	1.06275	1.3284	0.0024515
CCL4	European	1.00702	0.914737	1.1086	0.886631
CCL5	European	1.02955	0.959871	1.10429	0.415359
CCL7	European	1.15826	1.02555	1.30814	0.0179666
CCL8	European	1.07586	0.95173	1.21619	0.242386
CCN1	European	1.04943	0.951483	1.15746	0.334479
CCN2	European	1.03916	0.911489	1.18472	0.565737
CCN3	European	1.27973	1.07484	1.52369	0.00559359
CCN4	European	1.4452	1.20656	1.73103	6.35153e-05
CCN5	European	1.20507	1.01599	1.42934	0.0321842
CCS	European	1.04758	0.908789	1.20757	0.521495
CCT5	European	1.07749	0.905949	1.28151	0.398908
CD109	European	1.04098	0.839903	1.29019	0.713809
CD14	European	1.46497	1.23317	1.74034	1.39359e-05
CD160	European	1.19065	1.03398	1.37105	0.0153434
CD163	European	1.07848	0.905353	1.28472	0.397401
CD164	European	1.26733	1.01265	1.58606	0.038465
CD177	European	1.00429	0.948853	1.06296	0.882536
CD1C	European	0.864332	0.648758	1.15154	0.319223
CD200	European	1.26651	0.980806	1.63545	0.0700774
CD200R1	European	1.07126	0.877927	1.30718	0.497827
CD207	European	1.18632	0.987876	1.42463	0.0673403
CD209	European	1.29166	1.05782	1.57719	0.0120166
CD22	European	0.967395	0.826056	1.13292	0.680817
CD244	European	1.1545	0.897138	1.48568	0.264224
CD27	European	1.43034	1.22956	1.66391	3.51913e-06
CD274	European	1.78895	1.47265	2.17319	4.65099e-09
CD276	European	1.22669	1.02261	1.4715	0.0277482
CD28	European	1.18012	0.974277	1.42946	0.0903558
CD2AP	European	1.0601	0.954826	1.17698	0.274083
CD300C	European	1.48215	1.22013	1.80044	7.35489e-05
CD300E	European	1.40384	1.19909	1.64355	2.47289e-05
CD300LF	European	1.28789	1.14091	1.4538	4.27134e-05
CD300LG	European	1.25635	1.04816	1.50588	0.0135532
CD302	European	1.88393	1.5424	2.30109	5.42532e-10
CD33	European	1.03362	0.952783	1.12131	0.426136
CD34	European	1.44096	1.09156	1.90221	0.00992908
CD38	European	1.51031	1.22906	1.85594	8.79412e-05
CD4	European	1.51658	1.2334	1.86477	7.83874e-05
CD40	European	1.16901	1.00948	1.35375	0.0369798
CD40LG	European	1.01922	0.935723	1.11017	0.662412
CD46	European	1.44894	1.15355	1.81999	0.00143282
CD48	European	1.32768	1.0599	1.66311	0.0136567
CD5	European	1.63103	1.32973	2.0006	2.66849e-06
CD55	European	1.54236	1.1942	1.99204	0.000901436
CD58	European	1.19302	0.814065	1.74837	0.36544
CD59	European	1.92081	1.50046	2.45893	2.21692e-07
CD6	European	0.990291	0.86726	1.13077	0.885379
CD63	European	1.11749	0.963038	1.29672	0.143266
CD69	European	1.03023	0.948021	1.11958	0.482692
CD70	European	1.10591	0.945829	1.29308	0.206991
CD74	European	1.94397	1.60873	2.34906	5.8546e-12
CD79B	European	1.34083	1.1589	1.55131	8.06833e-05
CD83	European	1.66929	1.39642	1.99547	1.83565e-08
CD84	European	1.11865	0.887885	1.4094	0.341497
CD8A	European	1.32063	1.14912	1.51775	8.92049e-05
CD93	European	1.43154	1.16693	1.75615	0.000580616
CD99	European	1.76172	1.25456	2.4739	0.00107837
CD99L2	European	1.67607	1.24081	2.26402	0.000761527
CDC27	European	1.02175	0.910314	1.14682	0.71499
CDC37	European	0.985401	0.904628	1.07339	0.736091
CDCP1	European	1.20352	1.06961	1.35421	0.00208355
CDH1	European	1.20899	1.02254	1.42943	0.0263595
CDH15	European	0.977218	0.883466	1.08092	0.654262
CDH17	European	1.0389	0.938604	1.14991	0.461285
CDH2	European	1.29838	1.0544	1.59881	0.0139383
CDH3	European	1.50952	1.26445	1.8021	5.21495e-06
CDH5	European	1.10238	0.864377	1.40592	0.432166
CDH6	European	1.12783	0.949572	1.33956	0.170529
CDHR1	European	0.820219	0.681878	0.986628	0.0354797
CDHR2	European	0.941671	0.849101	1.04433	0.25497
CDHR5	European	0.993287	0.822673	1.19929	0.944156
CDKN1A	European	1.00377	0.938976	1.07303	0.912074
CDKN2D	European	1.01854	0.94489	1.09793	0.631426
CDNF	European	1.34526	1.08537	1.66738	0.00676943
CDON	European	0.894883	0.685086	1.16893	0.415163
CDSN	European	1.28465	1.10859	1.48866	0.000865692
CEACAM1	European	1.01971	0.726893	1.43048	0.910015
CEACAM21	European	1.04386	0.96214	1.13252	0.302045
CEACAM3	European	0.983088	0.830783	1.16331	0.842568
CEACAM5	European	1.19537	1.0803	1.32271	0.000548996
CEACAM8	European	1.30012	1.14314	1.47866	6.3984e-05
CEBPB	European	0.963061	0.799368	1.16028	0.692113
CELA3A	European	1.05545	0.94186	1.18273	0.352931
CEP164	European	0.977206	0.871131	1.0962	0.694084
CEP20	European	1.05127	0.95412	1.15832	0.312168
CEP43	European	1.01352	0.914027	1.12384	0.798918
CEP85	European	1.06875	0.955843	1.195	0.24312
CERT	European	1.06898	0.941956	1.21314	0.301355
CES1	European	1.01282	0.932062	1.10057	0.76387
CES2	European	1.09954	0.962791	1.25571	0.161393
CES3	European	1.14722	1.03195	1.27537	0.011017
CETN2	European	1.03453	0.930197	1.15058	0.531346
CFC1	European	1.09027	0.947335	1.25477	0.228048
CGA	European	1.18005	1.06381	1.309	0.00175268
CGREF1	European	1.24198	1.06631	1.44658	0.00534905
CHAC2	European	1.01059	0.895566	1.14038	0.864362
CHEK2	European	0.962248	0.777654	1.19066	0.723241
CHGB	European	1.31717	1.12341	1.54435	0.00069034
CHI3L1	European	1.10994	1.0248	1.20216	0.0104204
CHIT1	European	1.02893	0.984355	1.07551	0.206924
CHL1	European	0.834782	0.653613	1.06617	0.147977
CHMP1A	European	0.955051	0.87136	1.04678	0.325652
CHRDL1	European	1.40335	1.14905	1.71392	0.000893497
CHRDL2	European	1.07484	0.927832	1.24514	0.336151
CIAPIN1	European	1.02346	0.910874	1.14997	0.696516
CKAP4	European	1.88055	1.53667	2.30137	8.80266e-10
CKMT1A_CKMT1B	European	1.08171	0.980815	1.19298	0.115898
CLC	European	1.05071	0.951002	1.16088	0.330839
CLEC10A	European	1.39024	1.15609	1.67181	0.000462846
CLEC11A	European	1.25174	1.07896	1.45218	0.00304816
CLEC14A	European	1.57767	1.30362	1.90932	2.81685e-06
CLEC1A	European	1.5061	1.24796	1.81763	1.96154e-05
CLEC1B	European	1.04261	0.966467	1.12474	0.280844
CLEC4A	European	1.17887	0.961015	1.4461	0.114442
CLEC4C	European	0.954502	0.825552	1.10359	0.529452
CLEC4D	European	1.19582	1.06876	1.33798	0.00180722
CLEC4G	European	1.18185	0.955844	1.46129	0.122842
CLEC5A	European	1.57527	1.28499	1.93113	1.22582e-05
CLEC6A	European	1.40336	1.20994	1.62771	7.51387e-06
CLEC7A	European	1.1965	1.04362	1.37178	0.0101063
CLIP2	European	1.03702	0.972185	1.10617	0.269785
CLMP	European	1.75307	1.32933	2.31188	6.99267e-05
CLPP	European	0.970065	0.899539	1.04612	0.43
CLPS	European	1.02898	0.933393	1.13436	0.565744
CLSPN	European	0.890957	0.706123	1.12417	0.3304
CLSTN1	European	1.09001	0.94723	1.25432	0.228902
CLSTN2	European	1.12086	0.958735	1.31039	0.152337
CLTA	European	1.03756	0.891009	1.20821	0.635092
CLUL1	European	0.947134	0.802949	1.11721	0.519186
CNDP1	European	0.872442	0.748112	1.01743	0.0819202
CNPY2	European	0.941275	0.819811	1.08074	0.390587
CNPY4	European	1.02426	0.931773	1.12592	0.619609
CNST	European	1.01923	0.954984	1.08781	0.566324
CNTN1	European	0.667762	0.519444	0.85843	0.00162607
CNTN2	European	0.972481	0.831197	1.13778	0.72754
CNTN3	European	1.05678	0.830715	1.34437	0.652903
CNTN4	European	0.868054	0.643106	1.17168	0.355147
CNTN5	European	0.792147	0.650879	0.964076	0.0200688
CNTNAP2	European	0.997409	0.840587	1.18349	0.976289
COL18A1	European	1.78612	1.35212	2.35941	4.42539e-05
COL1A1	European	1.14608	0.852375	1.54099	0.366733
COL4A1	European	1.19902	0.996575	1.44259	0.0544002
COL6A3	European	1.49501	1.27371	1.75477	8.65918e-07
COL9A1	European	1.07133	0.929551	1.23473	0.341444
COLEC12	European	1.77892	1.41706	2.23318	6.89677e-07
COMP	European	1.03706	0.848095	1.26813	0.722906
COMT	European	1.01776	0.932405	1.11094	0.693597
COPE	European	1.07142	0.917389	1.25132	0.383653
CORO1A	European	1.06302	0.982099	1.15061	0.130316
COX5B	European	1.07024	0.961757	1.19097	0.213159
CPA1	European	1.04273	0.934777	1.16315	0.453012
CPA2	European	0.960743	0.862134	1.07063	0.46856
CPB1	European	1.07162	0.957865	1.19887	0.22701
CPE	European	1.09757	0.90332	1.33359	0.348851
CPM	European	1.19328	0.943331	1.50945	0.14061
CPPED1	European	1.02067	0.917155	1.13587	0.707655
CPVL	European	1.11265	0.933748	1.32584	0.232653
CPXM1	European	1.07627	0.971824	1.19193	0.158177
CR2	European	1.07422	0.931054	1.2394	0.326557
CRACR2A	European	1.04816	0.966507	1.13672	0.255646
CRADD	European	0.996925	0.904563	1.09872	0.950497
CREG1	European	0.987943	0.817648	1.19371	0.899994
CRELD2	European	1.20031	1.04728	1.3757	0.00869101
CRH	European	1.01541	0.934688	1.1031	0.71749
CRHBP	European	1.05887	0.820558	1.3664	0.660128
CRHR1	European	1.00373	0.884173	1.13945	0.954128
CRIM1	European	1.77594	1.27035	2.48275	0.000779686
CRIP2	European	1.14158	0.998733	1.30486	0.0522083
CRISP2	European	0.951068	0.842831	1.0732	0.415709
CRKL	European	1.0043	0.939051	1.07408	0.900413
CRLF1	European	1.02521	0.768861	1.36702	0.865354
CRNN	European	0.934566	0.839485	1.04042	0.21638
CRTAC1	European	1.1302	0.908191	1.40648	0.272674
CRTAM	European	1.16599	1.01881	1.33444	0.0257032
CRX	European	1.00168	0.934274	1.07395	0.962282
CSF1	European	1.70298	1.32315	2.19184	3.55254e-05
CSF2RA	European	1.08782	0.970075	1.21986	0.149811
CSF3	European	1.08847	0.948792	1.24872	0.226342
CST3	European	1.86066	1.49357	2.31796	3.05908e-08
CST5	European	1.17752	1.0306	1.34538	0.0162457
CST6	European	1.15767	1.00909	1.32814	0.0366989
CST7	European	1.07109	0.985819	1.16373	0.104684
CSTB	European	1.23231	1.05102	1.44487	0.0100844
CTF1	European	1.01031	0.925214	1.10323	0.819272
CTRB1	European	1.15094	1.02549	1.29174	0.0169685
CTRC	European	1.00897	0.912134	1.11609	0.862265
CTSB	European	1.06851	0.924262	1.23527	0.370493
CTSC	European	0.953498	0.81309	1.11815	0.557945
CTSD	European	1.13827	0.967636	1.33899	0.118063
CTSF	European	0.869241	0.723874	1.0438	0.133388
CTSH	European	1.05095	0.953028	1.15894	0.31931
CTSL	European	1.8078	1.39894	2.33615	6.00097e-06
CTSO	European	1.1932	0.954894	1.49098	0.120193
CTSS	European	1.87401	1.38215	2.54092	5.26462e-05
CTSV	European	0.795598	0.66727	0.948606	0.0108371
CTSZ	European	1.16187	0.931635	1.44899	0.183021
CX3CL1	European	1.38014	1.12717	1.68989	0.00181616
CXADR	European	1.20972	1.048	1.3964	0.00931306
CXCL1	European	1.01537	0.93988	1.09693	0.698705
CXCL10	European	1.17604	1.05786	1.30742	0.00269065
CXCL11	European	1.12313	1.02768	1.22746	0.0103952
CXCL12	European	1.08454	0.909939	1.29264	0.364847
CXCL13	European	1.11829	1.00745	1.24132	0.0357912
CXCL14	European	1.11471	0.980619	1.26714	0.0967732
CXCL16	European	1.63027	1.21262	2.19177	0.00120908
CXCL17	European	1.41835	1.24347	1.61783	1.93327e-07
CXCL3	European	1.00002	0.926447	1.07943	0.999615
CXCL5	European	0.996887	0.936537	1.06113	0.922037
CXCL6	European	0.979908	0.889798	1.07914	0.680055
CXCL8	European	1.06872	0.957866	1.19241	0.23422
CXCL9	European	1.19047	1.07561	1.31761	0.000757377
DAB2	European	1.015	0.952144	1.08201	0.648046
DAG1	European	1.04076	0.883679	1.22576	0.632246
DAPP1	European	1.00834	0.951997	1.06802	0.777077
DARS1	European	1.01334	0.920931	1.11502	0.785911
DBI	European	1.0645	0.96278	1.17696	0.222554
DBNL	European	1.00028	0.925897	1.08065	0.99427
DCBLD2	European	1.23417	1.01725	1.49735	0.0328911
DCN	European	1.56985	1.18343	2.08245	0.00175861
DCTN1	European	1.00889	0.901053	1.12964	0.877978
DCTN2	European	0.953005	0.885004	1.02623	0.20251
DCTN6	European	1.01627	0.912126	1.1323	0.769886
DCTPP1	European	1.31855	1.05876	1.64208	0.0135115
DCXR	European	0.882923	0.766488	1.01704	0.0843902
DDAH1	European	1.13406	0.966537	1.33061	0.122918
DDC	European	0.900316	0.781617	1.03704	0.145454
DDR1	European	1.73956	1.30514	2.31857	0.000158935
DDX58	European	1.0317	0.921535	1.15503	0.588055
DECR1	European	1.03859	0.961859	1.12145	0.333563
DEFA1_DEFA1B	European	1.28241	1.14177	1.44036	2.70379e-05
DEFB4A_DEFB4B	European	1.02232	0.976349	1.07045	0.347045
DFFA	European	1.02838	0.920603	1.14877	0.620301
DGKZ	European	1.0324	0.834279	1.27757	0.769273
DIABLO	European	1.01998	0.955566	1.08874	0.552243
DKK1	European	1.04132	0.92263	1.17528	0.511953
DKK3	European	1.2763	1.01341	1.60738	0.0381514
DKK4	European	1.09104	0.94256	1.26292	0.243039
DKKL1	European	1.05048	0.964459	1.14417	0.25856
DLK1	European	1.05041	0.928101	1.18884	0.436162
DLL1	European	1.59769	1.29192	1.97584	1.53769e-05
DNAJA2	European	1.04012	0.952295	1.13605	0.382115
DNAJB1	European	1.01419	0.933936	1.10134	0.737613
DNAJB8	European	0.987294	0.861515	1.13144	0.854075
DNER	European	0.856341	0.642055	1.14214	0.291209
DNMBP	European	1.11727	0.995794	1.25356	0.0589957
DNPH1	European	1.0167	0.887466	1.16475	0.811301
DOK2	European	1.02345	0.965427	1.08497	0.436294
DPEP1	European	1.00503	0.87366	1.15615	0.944038
DPEP2	European	1.17613	0.947175	1.46044	0.141919
DPP10	European	1.31251	1.09053	1.57966	0.00401651
DPP4	European	0.831622	0.643533	1.07468	0.158714
DPP6	European	0.937576	0.769124	1.14292	0.523524
DPP7	European	1.04723	0.930988	1.17798	0.442056
DPT	European	1.58375	1.19447	2.0999	0.00139984
DPY30	European	1.20501	1.07675	1.34855	0.0011631
DRAXIN	European	1.1581	0.982059	1.3657	0.0810193
DRG2	European	1.00845	0.885688	1.14824	0.898851
DSC2	European	1.37716	1.13423	1.67211	0.00122886
DSG2	European	1.32124	1.02804	1.69806	0.0295541
DSG3	European	1.16525	0.955218	1.42147	0.131507
DSG4	European	1.01806	0.880044	1.17773	0.809677
DTX3	European	1.602	1.22212	2.09997	0.000643725
DUOX2	European	0.99965	0.902617	1.10711	0.99464
DUSP3	European	1.00098	0.934134	1.0726	0.977894
EBAG9	European	1.02809	0.954089	1.10784	0.46727
EBI3_IL27	European	1.26047	1.00161	1.58622	0.0484091
ECE1	European	0.96854	0.792059	1.18434	0.755451
EDA2R	European	1.70849	1.45556	2.00538	5.66885e-11
EDAR	European	1.00371	0.926104	1.08782	0.928137
EDIL3	European	1.27666	1.05604	1.54338	0.0116243
EFEMP1	European	1.33264	1.08175	1.64172	0.00696706
EFNA1	European	1.69582	1.363	2.1099	2.15554e-06
EFNA4	European	1.84075	1.50737	2.24788	2.15878e-09
EGF	European	0.983667	0.919784	1.05199	0.630733
EGFL7	European	1.24661	1.03131	1.50685	0.0226846
EGFR	European	0.526731	0.338246	0.820249	0.00455619
EGLN1	European	1.13748	1.0097	1.28145	0.0341165
EIF4B	European	0.98254	0.869213	1.11064	0.778171
EIF4EBP1	European	1.06701	0.959727	1.18628	0.230274
EIF4G1	European	1.04885	0.974273	1.12913	0.205018
EIF5A	European	1.09384	0.837226	1.42911	0.510825
ELOA	European	1.05598	0.932388	1.19596	0.391051
ENAH	European	1.11341	0.966892	1.28213	0.135622
ENG	European	2.00361	1.31153	3.06091	0.00130744
ENO1	European	0.976255	0.890976	1.0697	0.606341
ENO2	European	1.01275	0.90422	1.13431	0.82656
ENPP2	European	1.08936	0.835756	1.41992	0.526722
ENPP5	European	0.777214	0.664683	0.908795	0.00158601
ENPP7	European	0.974939	0.894552	1.06255	0.563213
ENTPD2	European	1.05067	0.894821	1.23366	0.546251
ENTPD5	European	0.95424	0.687874	1.32375	0.779104
ENTPD6	European	1.05772	0.824789	1.35643	0.658369
EPCAM	European	1.02718	0.948493	1.1124	0.509546
EPHA1	European	1.36935	1.10125	1.70272	0.00469029
EPHA10	European	1.05269	0.94001	1.17888	0.374007
EPHA2	European	1.62248	1.34232	1.9611	5.60976e-07
EPHB4	European	1.95399	1.53067	2.49439	7.56311e-08
EPHB6	European	1.6545	1.35655	2.01789	6.68841e-07
EPHX2	European	0.934242	0.826103	1.05654	0.278476
EPO	European	1.09318	0.999138	1.19608	0.0522318
EPS8L2	European	1.35067	1.09193	1.67072	0.0055952
ERBB2	European	1.23303	0.922402	1.64827	0.157201
ERBB3	European	0.969766	0.679575	1.38387	0.865623
ERBB4	European	1.12216	0.853965	1.47458	0.408179
ERBIN	European	1.00495	0.935984	1.07899	0.891784
EREG	European	1.0243	0.934895	1.12226	0.606358
ERP44	European	1.24299	0.935839	1.65094	0.133077
ESAM	European	1.41105	1.13571	1.75315	0.00187684
ESM1	European	1.18856	0.976169	1.44716	0.0854576
EZR	European	1.54917	1.17694	2.03912	0.00179636
F11R	European	1.13354	0.990641	1.29705	0.0682681
F2R	European	1.0839	0.950224	1.23637	0.230262
F3	European	1.64236	1.25863	2.14309	0.000257967
F7	European	0.987155	0.803002	1.21354	0.902321
F9	European	1.19707	0.803819	1.7827	0.376024
FABP1	European	1.11332	1.03416	1.19855	0.0043388
FABP2	European	1.13804	1.04705	1.23694	0.00235465
FABP4	European	1.30516	1.15972	1.46884	9.95079e-06
FABP5	European	1.08569	0.976896	1.2066	0.126986
FABP6	European	1.20312	1.07296	1.34906	0.00154793
FABP9	European	1.03648	0.923285	1.16355	0.543701
FADD	European	1.02248	0.929099	1.12524	0.649149
FAM3B	European	1.30874	1.05933	1.61687	0.0126204
FAM3C	European	1.52473	1.22989	1.89026	0.000119447
FAP	European	0.790638	0.621566	1.0057	0.0556593
FAS	European	1.23146	0.993556	1.52632	0.0573053
FASLG	European	0.817093	0.68233	0.978472	0.028045
FBP1	European	1.026	0.930422	1.13139	0.606942
FCAR	European	1.29507	1.11745	1.50093	0.000591602
FCER2	European	1.11813	0.977307	1.27924	0.103998
FCGR2A	European	1.09921	0.973929	1.24061	0.125492
FCGR2B	European	0.956047	0.850181	1.0751	0.452843
FCGR3B	European	1.09479	0.94127	1.27335	0.240059
FCN2	European	0.8515	0.704121	1.02973	0.0973402
FCRL1	European	1.05802	0.912	1.22742	0.456687
FCRL2	European	1.06717	0.925396	1.23066	0.371392
FCRL3	European	0.955398	0.838762	1.08825	0.49217
FCRL5	European	1.01144	0.900826	1.13563	0.847361
FCRL6	European	1.16603	1.05088	1.29381	0.00378666
FCRLB	European	1.04652	0.934339	1.17216	0.431883
FEN1	European	0.989909	0.896052	1.0936	0.841826
FES	European	0.992547	0.860135	1.14534	0.918434
FETUB	European	1.05727	0.852229	1.31163	0.612662
FGF19	European	0.974881	0.893484	1.06369	0.567392
FGF2	European	1.03553	0.931663	1.15098	0.51734
FGF21	European	1.13306	1.07199	1.19762	9.92801e-06
FGF23	European	1.32758	1.21225	1.45389	9.90889e-10
FGF5	European	1.38066	1.13861	1.67415	0.0010382
FGFBP1	European	0.948431	0.741768	1.21267	0.672854
FGFR2	European	1.65326	1.22484	2.23152	0.00101859
FGR	European	0.992771	0.899765	1.09539	0.885052
FHIT	European	1.01573	0.919204	1.12238	0.759387
FIS1	European	1.00587	0.911994	1.1094	0.906847
FKBP1B	European	0.976472	0.916215	1.04069	0.463781
FKBP4	European	1.11865	0.942051	1.32834	0.200893
FKBP5	European	1.04626	0.967416	1.13152	0.257945
FKBP7	European	1.05998	0.932479	1.20491	0.373018
FLI1	European	0.991892	0.928821	1.05924	0.808092
FLRT2	European	1.28778	1.03091	1.60866	0.0258667
FLT1	European	1.37831	1.06446	1.7847	0.0149404
FLT3	European	0.993903	0.781086	1.2647	0.960323
FLT3LG	European	0.980352	0.802119	1.19819	0.846311
FLT4	European	1.08114	0.879233	1.32942	0.459469
FMNL1	European	1.03553	0.945739	1.13385	0.450551
FMR1	European	0.891214	0.732855	1.08379	0.24856
FOLR1	European	1.57884	1.27925	1.94858	2.09976e-05
FOLR2	European	1.48727	1.18477	1.867	0.000622839
FOLR3	European	0.998917	0.963547	1.03559	0.953028
FOSB	European	1.12386	0.946952	1.33382	0.181466
FOXO1	European	0.996179	0.916002	1.08337	0.928744
FOXO3	European	1.01381	0.945411	1.08715	0.700397
FRZB	European	0.866693	0.642845	1.16849	0.347969
FST	European	1.02603	0.887962	1.18557	0.727458
FSTL3	European	1.56873	1.30409	1.88707	1.78232e-06
FUCA1	European	1.006	0.923242	1.09617	0.891445
FURIN	European	1.18902	0.94886	1.48997	0.132586
FUS	European	1.12403	0.930034	1.35849	0.226431
FUT3_FUT5	European	1.09423	0.929784	1.28775	0.278462
FUT8	European	0.977986	0.863204	1.10803	0.726739
FXN	European	1.01729	0.922078	1.12232	0.73247
FXYD5	European	1.03471	0.926628	1.1554	0.54439
FYB1	European	1.03056	0.955788	1.11118	0.43345
GAL	European	0.978851	0.87853	1.09063	0.698411
GALNT10	European	1.09267	0.859019	1.38988	0.470292
GALNT2	European	1.02039	0.808149	1.28837	0.865291
GALNT3	European	1.14927	0.969801	1.36195	0.10827
GALNT7	European	0.972756	0.6952	1.36113	0.871968
GAS6	European	1.23552	0.926641	1.64737	0.149607
GBP2	European	1.04797	0.935686	1.17372	0.417766
GBP4	European	1.12806	0.973195	1.30757	0.109738
GCG	European	0.963412	0.909801	1.02018	0.201971
GCNT1	European	1.14613	0.925592	1.41921	0.210985
GDF15	European	1.5167	1.32188	1.74024	2.88023e-09
GDF2	European	1.07857	0.886326	1.31251	0.450147
GDNF	European	0.988044	0.813363	1.20024	0.903552
GFAP	European	1.05849	0.923749	1.21289	0.413195
GFER	European	1.13464	1.00965	1.2751	0.0339011
GFOD2	European	0.98235	0.921193	1.04757	0.587122
GFRA1	European	1.45322	1.16184	1.81766	0.0010607
GFRA2	European	1.41175	1.02148	1.95111	0.036731
GFRA3	European	1.03035	0.80196	1.32378	0.815106
GGA1	European	1.00535	0.890756	1.13468	0.931168
GGH	European	1.01363	0.814602	1.26127	0.903411
GGT1	European	1.03677	0.907299	1.18471	0.595738
GGT5	European	1.54598	1.17981	2.0258	0.00158333
GH1	European	0.991293	0.95154	1.03271	0.67538
GH2	European	0.982943	0.937359	1.03074	0.477608
GHRHR	European	1.011	0.864408	1.18246	0.891095
GHRL	European	1.05506	0.974303	1.14251	0.187097
GKN1	European	1.27906	0.989316	1.65365	0.0603761
GLB1	European	0.94403	0.787186	1.13212	0.534382
GLO1	European	1.15262	1.01888	1.30391	0.0239901
GLOD4	European	1.01833	0.830803	1.24819	0.861133
GLRX	European	1.01755	0.902844	1.14682	0.775604
GLT8D2	European	0.95747	0.809164	1.13296	0.612742
GMPR	European	0.953764	0.828669	1.09774	0.509289
GNE	European	1.0052	0.898995	1.12396	0.927411
GNLY	European	1.19193	1.05218	1.35024	0.00579086
GOLM2	European	1.3489	1.00339	1.8134	0.0474356
GOPC	European	1.00514	0.936294	1.07905	0.887362
GP1BA	European	1.29704	1.04418	1.61113	0.0187366
GP2	European	1.02036	0.936619	1.11158	0.644602
GP6	European	1.02558	0.945212	1.11278	0.544083
GPA33	European	1.01417	0.959375	1.0721	0.619508
GPC1	European	1.11849	0.893272	1.4005	0.328989
GPC5	European	0.933044	0.820023	1.06164	0.292799
GPKOW	European	1.14572	0.921588	1.42435	0.220657
GPNMB	European	1.18871	0.941424	1.50094	0.146298
GPR37	European	1.31223	1.17934	1.4601	6.0998e-07
GRAP2	European	1.01222	0.957844	1.06967	0.666444
GRK5	European	1.02264	0.867935	1.20492	0.78907
GRN	European	1.37176	1.06803	1.76188	0.0133084
GRPEL1	European	1.07172	0.953001	1.20523	0.247536
GSAP	European	0.972516	0.891402	1.06101	0.530527
GSTA1	European	0.973727	0.890761	1.06442	0.557886
GSTA3	European	0.958726	0.86913	1.05756	0.399769
GSTP1	European	0.966858	0.869664	1.07491	0.532938
GUCA2A	European	1.41384	1.17929	1.69505	0.000182663
GUSB	European	1.05342	0.935794	1.18583	0.388978
GYS1	European	1.04898	0.970144	1.13423	0.230285
GZMA	European	1.14238	0.926919	1.40793	0.211912
GZMB	European	1.06893	0.948006	1.20529	0.276467
GZMH	European	1.15046	1.05633	1.25298	0.00128954
HAGH	European	1.0076	0.916552	1.1077	0.875433
HAO1	European	1.02159	0.967197	1.07904	0.4442
HARS1	European	1.00643	0.915916	1.10588	0.894014
HAVCR1	European	1.16528	1.05782	1.28366	0.00194345
HAVCR2	European	1.54338	1.28932	1.84751	2.2549e-06
HBEGF	European	1.00789	0.920003	1.10417	0.865976
HBQ1	European	0.958792	0.856819	1.0729	0.463252
HCLS1	European	1.0711	0.939154	1.22159	0.305794
HDGF	European	1.00057	0.928322	1.07845	0.988064
HEBP1	European	1.07564	0.922883	1.25368	0.35079
HEXIM1	European	1.05037	0.961291	1.14769	0.277114
HGF	European	1.50488	1.22059	1.85539	0.000130287
HGS	European	0.999986	0.905772	1.104	0.999787
HK2	European	0.882346	0.697189	1.11667	0.297575
HLA-DRA	European	1.07633	0.889882	1.30185	0.448495
HLA-E	European	1.57492	1.28758	1.92638	9.89549e-06
HMBS	European	0.986028	0.842833	1.15355	0.860485
HMOX1	European	1.03885	0.897091	1.203	0.610644
HMOX2	European	1.13719	0.986655	1.31069	0.0759731
HNMT	European	1.20601	1.05547	1.37803	0.00589518
HNRNPK	European	1.02902	0.938227	1.12861	0.543813
HPCAL1	European	0.997985	0.905565	1.09984	0.967555
HPGDS	European	0.780858	0.646508	0.943126	0.010233
HS3ST3B1	European	1.10909	0.920871	1.33578	0.275179
HS6ST1	European	1.31858	1.0629	1.63576	0.0119133
HSD11B1	European	1.05793	0.884842	1.26488	0.536706
HSP90B1	European	1.0179	0.909833	1.1388	0.756728
HSPA1A	European	1.00716	0.909376	1.11547	0.891034
HSPB1	European	1.06045	0.956732	1.17541	0.263705
HSPB6	European	1.34504	1.14146	1.58492	0.000399984
HSPG2	European	1.59337	1.287	1.97266	1.90299e-05
HTRA2	European	0.988466	0.877128	1.11394	0.849095
HYAL1	European	1.09794	0.804658	1.49812	0.555668
HYOU1	European	1.62896	1.23596	2.14692	0.000532385
ICA1	European	1.05312	0.960149	1.15509	0.272377
ICAM1	European	1.43522	1.13086	1.8215	0.00296542
ICAM2	European	1.22501	0.993866	1.5099	0.0571282
ICAM3	European	1.16378	0.898076	1.50809	0.251373
ICAM4	European	1.12552	0.977297	1.29622	0.100746
ICAM5	European	1.40283	1.20332	1.63542	1.52726e-05
ICOSLG	European	1.30082	0.918905	1.84146	0.138053
IDI2	European	1.1945	1.02689	1.38947	0.0212266
IDS	European	1.2411	0.563066	2.73561	0.592198
IDUA	European	0.915439	0.790347	1.06033	0.238571
IFNG	European	1.00821	0.94092	1.08032	0.816435
IFNGR1	European	1.70266	1.2376	2.34247	0.00107658
IFNGR2	European	1.077	0.93903	1.23524	0.288886
IFNL1	European	1.23281	1.07162	1.41824	0.00341668
IFNLR1	European	1.27009	1.08098	1.49227	0.00365262
IGF1R	European	1.49768	1.09328	2.05166	0.0118899
IGF2R	European	1.38937	1.01681	1.89842	0.0389528
IGFBP1	European	1.07911	1.01589	1.14626	0.0134364
IGFBP2	European	1.25235	1.10992	1.41306	0.00025926
IGFBP3	European	0.972916	0.801409	1.18113	0.781392
IGFBP4	European	1.47385	1.29485	1.67758	4.31655e-09
IGFBP6	European	1.47196	1.21318	1.78594	8.89354e-05
IGFBP7	European	1.45893	1.20363	1.76838	0.000118824
IGFBPL1	European	1.59251	1.31664	1.92618	1.63223e-06
IGSF3	European	1.14718	0.941438	1.39789	0.173329
IGSF8	European	1.57543	1.24827	1.98834	0.000129556
IKBKG	European	1.00856	0.933247	1.08995	0.829576
IKZF2	European	1.01393	0.939138	1.09468	0.723453
IL10	European	1.01711	0.930032	1.11235	0.710211
IL10RA	European	1.02033	0.911545	1.14209	0.72646
IL10RB	European	1.4559	1.15708	1.83188	0.00135121
IL11	European	0.9986	0.90362	1.10356	0.978081
IL12A_IL12B	European	1.0824	0.993099	1.17973	0.0714878
IL12B	European	1.12585	0.993876	1.27535	0.0624012
IL12RB1	European	1.28692	1.07004	1.54776	0.00738573
IL13	European	1.04708	0.882487	1.24238	0.597997
IL13RA1	European	1.19427	0.895136	1.59336	0.227472
IL15	European	1.30105	1.06097	1.59545	0.0114493
IL15RA	European	1.38799	1.13598	1.6959	0.00134013
IL16	European	1.12521	0.974805	1.29881	0.107087
IL17A	European	1.16737	1.00842	1.35137	0.0382361
IL17C	European	1.04963	0.963793	1.14311	0.265815
IL17D	European	1.15993	1.00499	1.33875	0.0425532
IL17F	European	1.1018	0.992179	1.22353	0.0698078
IL17RA	European	1.19274	1.0245	1.38861	0.0230846
IL17RB	European	1.15614	1.00825	1.32573	0.0377394
IL18	European	1.20226	1.02777	1.40636	0.021311
IL18BP	European	1.72588	1.4057	2.119	1.86247e-07
IL18R1	European	1.22143	0.985476	1.51388	0.0677889
IL18RAP	European	0.950055	0.909332	0.992603	0.0218963
IL19	European	1.12585	1.0299	1.23075	0.00910153
IL1A	European	0.91041	0.808381	1.02532	0.121689
IL1B	European	1.07383	0.945349	1.21977	0.273254
IL1R1	European	1.8395	1.38985	2.43461	2.02624e-05
IL1R2	European	1.10172	0.78305	1.55008	0.578139
IL1RAP	European	1.07354	0.926348	1.24413	0.345586
IL1RL1	European	1.03561	0.884319	1.21278	0.664121
IL1RL2	European	0.86954	0.714018	1.05894	0.164404
IL1RN	European	1.10866	0.984389	1.24861	0.0890189
IL2	European	1.02243	0.822816	1.27046	0.841366
IL20	European	0.91058	0.780624	1.06217	0.233142
IL20RA	European	1.02013	0.858518	1.21216	0.820846
IL22RA1	European	1.11673	0.966572	1.2902	0.133999
IL24	European	1.02358	0.881549	1.1885	0.759733
IL2RA	European	1.46259	1.25587	1.70334	1.00621e-06
IL2RB	European	0.989391	0.830648	1.17847	0.904853
IL32	European	1.28497	1.08827	1.51722	0.00309797
IL33	European	1.14603	0.96184	1.3655	0.127316
IL34	European	0.949745	0.781952	1.15354	0.603157
IL3RA	European	1.06996	0.838996	1.36452	0.58571
IL4	European	1.00472	0.9408	1.07297	0.888415
IL4R	European	1.2566	1.04219	1.51513	0.0167151
IL5	European	0.94918	0.898132	1.00313	0.0644267
IL5RA	European	1.12525	0.994962	1.2726	0.060169
IL6	European	1.17817	1.07689	1.28897	0.000349866
IL6R	European	1.06362	0.870663	1.29934	0.545905
IL6ST	European	1.25697	0.838496	1.88429	0.268198
IL7	European	1.04098	0.93023	1.16491	0.484049
IL7R	European	0.935853	0.810572	1.0805	0.365926
ILKAP	European	1.06789	0.939519	1.21379	0.314797
IMPA1	European	0.959959	0.850365	1.08368	0.508803
ING1	European	0.982267	0.85767	1.12496	0.79599
INHBC	European	1.23923	1.02952	1.49164	0.0233533
INPP1	European	1.07505	0.944215	1.22402	0.27438
INPPL1	European	1.03007	0.95703	1.10869	0.429778
IPCEF1	European	1.02467	0.946152	1.10971	0.549065
IQGAP2	European	1.03925	0.904024	1.19471	0.588266
IRAG2	European	1.04384	0.962359	1.13221	0.300815
IRAK1	European	1.04192	0.936324	1.15941	0.451352
IRAK4	European	1.01716	0.949968	1.08911	0.625565
ISLR2	European	1.07	0.885816	1.29249	0.48267
ISM1	European	1.22822	1.02253	1.47527	0.0279305
ITGA11	European	1.09199	0.885682	1.34636	0.410101
ITGA5	European	1.20632	0.917725	1.58566	0.178769
ITGA6	European	1.04375	0.899721	1.21084	0.571934
ITGAM	European	0.925788	0.73892	1.15991	0.502629
ITGAV	European	1.08553	0.728334	1.61791	0.686885
ITGB1	European	1.17053	0.836848	1.63727	0.357742
ITGB1BP1	European	0.994375	0.826878	1.1958	0.952208
ITGB1BP2	European	1.02368	0.961042	1.0904	0.467513
ITGB2	European	0.928103	0.723136	1.19117	0.557855
ITGB5	European	1.02862	0.850334	1.24428	0.771409
ITGB6	European	1.22726	0.974475	1.54563	0.0818111
ITGB7	European	1.12212	0.967297	1.30173	0.128244
ITIH3	European	1.15368	0.958706	1.38831	0.130145
ITM2A	European	0.962949	0.866507	1.07013	0.483169
IVD	European	1.08066	0.935315	1.24859	0.292529
JAM2	European	1.6857	1.33779	2.12408	9.5322e-06
JCHAIN	European	1.12555	1.0087	1.25593	0.0344396
JUN	European	1.05983	0.929868	1.20796	0.383962
KAZALD1	European	1.00412	0.864355	1.16649	0.957092
KCNIP4	European	0.920871	0.777628	1.0905	0.339253
KDR	European	1.05503	0.795089	1.39994	0.710522
KEL	European	1.13393	0.929281	1.38365	0.215812
KIFBP	European	1.01837	0.932012	1.11273	0.687201
KIR2DL3	European	1.05817	0.970393	1.15389	0.200627
KIR3DL1	European	1.02609	0.969827	1.08562	0.370694
KIRREL2	European	1.05108	0.877511	1.25897	0.588518
KIT	European	1.07722	0.852995	1.36038	0.532182
KITLG	European	0.985027	0.830329	1.16855	0.862592
KLB	European	0.986711	0.89748	1.08481	0.782068
KLK1	European	1.06162	1.00916	1.1168	0.0207357
KLK10	European	1.26795	1.10237	1.45839	0.000883845
KLK11	European	1.21888	1.01729	1.46043	0.0318873
KLK12	European	1.00868	0.95763	1.06246	0.744241
KLK13	European	1.16375	1.00383	1.34915	0.0443537
KLK14	European	1.21408	1.04524	1.41019	0.0111106
KLK4	European	1.15853	1.04908	1.27941	0.00365661
KLK6	European	1.03835	0.84118	1.28174	0.726118
KLK8	European	1.30259	1.08447	1.56459	0.00469539
KLRB1	European	1.2175	1.02462	1.44669	0.0253287
KLRD1	European	1.14411	0.987606	1.32541	0.0728419
KRT14	European	1.58523	1.24254	2.02242	0.000209312
KRT18	European	1.0604	0.967989	1.16163	0.207444
KRT19	European	1.13475	1.03193	1.2478	0.00908819
KRT5	European	1.01805	0.892229	1.16162	0.790382
KYAT1	European	1.06806	0.934789	1.22034	0.332877
KYNU	European	0.941154	0.798346	1.10951	0.470085
L1CAM	European	1.05869	0.82739	1.35465	0.650213
LACTB2	European	1.05509	0.94465	1.17845	0.341787
LAG3	European	1.23988	1.04165	1.47583	0.0155591
LAIR1	European	1.56238	1.30921	1.8645	7.53547e-07
LAIR2	European	1.06772	0.992075	1.14912	0.0805044
LAMA4	European	1.19863	0.978833	1.46779	0.079601
LAMP2	European	1.00984	0.709302	1.4377	0.956694
LAMP3	European	1.39976	1.24261	1.57679	3.11323e-08
LAP3	European	1.01927	0.863238	1.20351	0.821831
LAT	European	1.00871	0.920478	1.1054	0.852663
LAT2	European	1.02018	0.963457	1.08024	0.493651
LAYN	European	1.61253	1.3648	1.90523	1.97105e-08
LBP	European	1.06761	0.942282	1.20962	0.304467
LBR	European	1.09668	1.00369	1.1983	0.0412088
LCN2	European	1.41849	1.20245	1.67334	3.36931e-05
LDLR	European	0.939394	0.804168	1.09736	0.430455
LEFTY2	European	1.11388	0.97267	1.27558	0.118916
LEP	European	1.11473	0.995503	1.24824	0.0598492
LEPR	European	1.05856	0.846586	1.32362	0.617643
LGALS1	European	1.3946	1.16365	1.6714	0.000317327
LGALS3	European	1.50381	1.1893	1.90149	0.00065398
LGALS4	European	1.16107	1.02724	1.31233	0.0168414
LGALS7_LGALS7B	European	1.31612	1.14171	1.51718	0.000152406
LGALS8	European	1.04233	0.92317	1.17687	0.503289
LGALS9	European	1.7124	1.38711	2.11397	5.60458e-07
LGMN	European	1.17747	0.97054	1.42852	0.0975699
LHB	European	0.985367	0.908776	1.06841	0.721047
LHPP	European	0.994918	0.880111	1.1247	0.935094
LIF	European	1.1211	0.952269	1.31986	0.169851
LIFR	European	1.12164	0.836589	1.50382	0.442884
LILRA2	European	1.05651	0.854804	1.30581	0.611064
LILRA5	European	1.49255	1.21043	1.84043	0.000179274
LILRB1	European	1.21909	0.937621	1.58505	0.139113
LILRB2	European	1.22931	1.00057	1.51035	0.0493599
LILRB4	European	1.38058	1.19233	1.59855	1.61782e-05
LILRB5	European	0.887938	0.8033	0.981494	0.0200462
LPCAT2	European	1.00326	0.875277	1.14995	0.962743
LPL	European	1.09555	0.939793	1.27712	0.243475
LPO	European	1.1299	1.00263	1.27333	0.0451654
LRIG1	European	1.43406	1.19303	1.72378	0.000123085
LRP1	European	1.15341	0.89496	1.48649	0.27019
LRP11	European	1.40261	1.18009	1.66709	0.000123623
LRPAP1	European	1.069	0.942157	1.21292	0.300478
LRRC25	European	1.3382	1.13121	1.58306	0.000678679
LRRN1	European	0.757042	0.633949	0.904035	0.00210969
LSM1	European	0.931924	0.814256	1.0666	0.305938
LSP1	European	1.16613	0.972408	1.39844	0.0972907
LTA	European	0.904005	0.7699	1.06147	0.218001
LTA4H	European	1.18439	1.05647	1.3278	0.00370831
LTBP2	European	1.5733	1.28547	1.92557	1.10223e-05
LTBP3	European	1.0666	0.942534	1.207	0.306797
LTBR	European	1.59338	1.29289	1.96372	1.2468e-05
LTO1	European	1.09681	0.90138	1.33462	0.356026
LXN	European	0.949034	0.862981	1.04367	0.280747
LY6D	European	1.30066	1.1008	1.5368	0.00201323
LY75	European	1.03235	0.856848	1.2438	0.737712
LY9	European	1.28147	1.00844	1.62841	0.0424832
LY96	European	1.14092	0.948396	1.37252	0.16208
LYAR	European	1.03247	0.904391	1.17868	0.636335
LYN	European	1.01241	0.933164	1.09839	0.766723
LYPD1	European	1.06553	0.947255	1.19856	0.290374
LYPD3	European	1.14842	0.945157	1.39538	0.163788
LYPD8	European	1.10448	0.959798	1.27097	0.165378
MAD1L1	European	1.14768	1.01916	1.2924	0.0230111
MAEA	European	1.1854	0.979246	1.43495	0.0810126
MAGED1	European	1.17225	1.01329	1.35614	0.0325504
MANF	European	1.00715	0.949122	1.06872	0.814042
MANSC1	European	1.61814	1.27564	2.0526	7.30058e-05
MAP2K6	European	1.00496	0.934218	1.08106	0.894329
MAP3K5	European	1.02497	0.950881	1.10483	0.519406
MAP4K5	European	0.989564	0.929086	1.05398	0.744393
MAPK9	European	1.09648	0.92	1.30682	0.303605
MAPT	European	0.951485	0.824018	1.09867	0.497965
MARCO	European	1.01224	0.773871	1.32403	0.929235
MASP1	European	1.22953	0.900416	1.67895	0.193589
MATN2	European	1.33043	1.04211	1.6985	0.0219625
MATN3	European	1.3519	1.11125	1.64467	0.00257252
MAVS	European	1.06171	0.980713	1.1494	0.13914
MAX	European	1.02626	0.960775	1.09622	0.440951
MB	European	1.15435	1.01961	1.30689	0.0234064
MCAM	European	1.01598	0.819187	1.26006	0.885213
MCFD2	European	1.19321	1.01652	1.40061	0.0307431
MDGA1	European	0.982751	0.893761	1.0806	0.719375
MDK	European	1.13345	1.00221	1.28186	0.0460168
MED18	European	1.02884	0.934599	1.13258	0.561904
MEGF10	European	1.02355	0.856563	1.2231	0.797808
MEGF9	European	1.07558	0.738887	1.56569	0.703695
MEP1B	European	0.948918	0.892813	1.00855	0.0917461
MEPE	European	0.97317	0.725458	1.30546	0.856003
MERTK	European	1.23145	0.938427	1.61596	0.133194
MESD	European	1.00832	0.950476	1.06968	0.783481
MET	European	0.758261	0.520397	1.10485	0.149627
METAP1	European	0.965311	0.753512	1.23664	0.779975
METAP1D	European	1.05474	0.963709	1.15437	0.247157
METAP2	European	1.05889	0.932392	1.20254	0.378035
MFAP3	European	1.05593	0.92845	1.20091	0.407081
MFAP5	European	1.23436	1.04277	1.46116	0.0144179
MFGE8	European	1.24693	1.05822	1.46929	0.00839164
MGLL	European	1.00075	0.922906	1.08515	0.985593
MGMT	European	0.992778	0.934246	1.05498	0.815142
MIA	European	1.27011	1.07001	1.50763	0.00626424
MICB_MICA	European	1.00595	0.959122	1.05506	0.807329
MIF	European	1.00251	0.901803	1.11446	0.962999
MILR1	European	1.02248	0.889102	1.17587	0.755216
MITD1	European	1.02458	0.951353	1.10345	0.520959
MLN	European	1.04242	0.960781	1.131	0.318048
MME	European	1.03817	0.953515	1.13034	0.388044
MMP1	European	1.05846	0.975883	1.14802	0.170407
MMP10	European	1.05424	0.938635	1.18407	0.372768
MMP12	European	1.40068	1.25113	1.56811	4.94043e-09
MMP13	European	1.02736	0.828496	1.27396	0.805745
MMP3	European	1.11419	0.972429	1.27661	0.119394
MMP7	European	1.23253	1.08096	1.40536	0.0017911
MMP8	European	1.12658	1.02911	1.23328	0.00983556
MMP9	European	1.15842	1.03108	1.30147	0.0133145
MNDA	European	1.01189	0.950181	1.0776	0.712833
MOG	European	1.12821	0.91964	1.38408	0.247389
MPHOSPH8	European	0.992974	0.906667	1.0875	0.879195
MPI	European	1.04434	0.95768	1.13884	0.326291
MPIG6B	European	1.00203	0.913511	1.09913	0.965673
MPO	European	1.1738	1.02618	1.34266	0.019448
MRPL46	European	1.04374	0.799366	1.36281	0.753117
MSLN	European	1.33185	1.20522	1.47178	1.88822e-08
MSMB	European	1.13801	1.04311	1.24154	0.0036128
MSR1	European	1.4608	1.25354	1.70232	1.20605e-06
MSRA	European	0.996245	0.903188	1.09889	0.940061
MSTN	European	0.977455	0.860867	1.10983	0.724917
MTPN	European	1.0481	0.81531	1.34737	0.713893
MUC13	European	1.08697	0.956236	1.23557	0.202127
MUC16	European	1.00508	0.968624	1.04292	0.787955
MVK	European	1.07497	0.981408	1.17745	0.119698
MYO9B	European	1.09754	0.985562	1.22224	0.0900522
MYOC	European	1.04098	0.899284	1.20501	0.590553
MZB1	European	1.28123	1.13119	1.45119	9.63006e-05
MZT1	European	0.973143	0.842946	1.12345	0.710254
NAAA	European	0.96749	0.858668	1.0901	0.587205
NADK	European	1.02693	0.91981	1.14653	0.636316
NAMPT	European	1.0445	0.936425	1.16505	0.43462
NBL1	European	1.61406	1.28537	2.02679	3.77306e-05
NBN	European	1.01674	0.877395	1.17822	0.825286
NCAM1	European	0.814868	0.650845	1.02023	0.0742038
NCAM2	European	1.22706	0.956829	1.57361	0.106902
NCAN	European	0.987647	0.833573	1.1702	0.885785
NCF2	European	0.993538	0.918559	1.07464	0.871361
NCK2	European	1.00389	0.938376	1.07398	0.910254
NCLN	European	1.01872	0.900862	1.152	0.767488
NCR1	European	1.14886	0.970323	1.36024	0.107312
NCS1	European	1.12111	0.893229	1.40712	0.324109
NDRG1	European	1.05056	0.950133	1.1616	0.335976
NDUFS6	European	1.0719	0.992096	1.15812	0.0785829
NECTIN2	European	1.5942	1.31191	1.93724	2.728e-06
NECTIN4	European	1.58933	1.32952	1.8999	3.62735e-07
NEFL	European	1.31707	1.13682	1.52589	0.0002446
NELL1	European	0.770174	0.657245	0.902508	0.00124662
NELL2	European	1.02559	0.807982	1.3018	0.835493
NFASC	European	1.13659	0.880579	1.46702	0.325468
NFATC1	European	1.00181	0.930233	1.07889	0.961946
NFATC3	European	1.01812	0.899729	1.1521	0.775806
NFKBIE	European	0.91637	0.782262	1.07347	0.279335
NGF	European	0.751609	0.437553	1.29108	0.300926
NID1	European	1.11488	0.919658	1.35155	0.268186
NID2	European	1.07149	0.973798	1.17897	0.156883
NINJ1	European	1.05165	0.922109	1.1994	0.452698
NME3	European	1.08205	0.807245	1.4504	0.597828
NMNAT1	European	1.0079	0.926262	1.09674	0.855062
NOMO1	European	1.31307	0.962663	1.79101	0.08548
NOS1	European	1.21972	1.08211	1.37482	0.0011461
NOS3	European	1.04779	0.923205	1.18919	0.469793
NOTCH1	European	1.37707	0.883418	2.14658	0.157744
NOTCH3	European	1.15875	0.938243	1.43108	0.171282
NPDC1	European	1.57298	1.32406	1.86868	2.55218e-07
NPM1	European	1.04463	0.936921	1.16472	0.431614
NPPB	European	1.07152	1.02254	1.12285	0.00380804
NPPC	European	1.15924	1.02174	1.31525	0.0217974
NPTN	European	1.16456	1.06628	1.27191	0.000707626
NPTX1	European	1.23689	1.04459	1.46459	0.0136644
NPTXR	European	1.1371	0.924596	1.39845	0.223509
NPY	European	1.02755	0.921963	1.14523	0.623242
NRCAM	European	1.20042	0.938323	1.53574	0.146092
NRP1	European	0.995534	0.760979	1.30239	0.973954
NRP2	European	1.36183	1.05809	1.75275	0.0164592
NRTN	European	1.23195	1.06868	1.42015	0.00403083
NSFL1C	European	1.0604	0.954346	1.17824	0.275342
NT5C3A	European	1.00373	0.924857	1.08932	0.928993
NT5E	European	0.948625	0.82627	1.0891	0.454109
NTF3	European	1.16013	0.950183	1.41647	0.144758
NTF4	European	1.04714	0.833971	1.3148	0.691622
NTproBNP	European	1.12687	1.06821	1.18874	1.18891e-05
NTRK2	European	1.02165	0.778567	1.34062	0.877236
NTRK3	European	1.13905	0.829058	1.56494	0.421797
NUB1	European	1.01926	0.932911	1.1136	0.672773
NUCB2	European	1.40971	1.17166	1.69613	0.000274002
NUDC	European	1.05039	0.934898	1.18014	0.40812
NUDT2	European	1.03787	0.905305	1.18985	0.593917
NUDT5	European	1.07989	0.936447	1.24531	0.290506
NXPH1	European	1.01674	0.85454	1.20972	0.8515
OBP2B	European	0.93806	0.824592	1.06714	0.331015
ODAM	European	0.882858	0.769014	1.01355	0.0769184
OGFR	European	1.165	0.935707	1.45047	0.172024
OGN	European	1.33371	1.1522	1.54382	0.000114264
OLR1	European	1.14731	1.02449	1.28485	0.0173667
OMD	European	0.919549	0.783719	1.07892	0.30371
OMG	European	0.892903	0.812349	0.981444	0.0188602
OPTC	European	1.17088	0.992183	1.38177	0.0618847
OSCAR	European	1.39981	1.15484	1.69673	0.000610783
OSM	European	1.20358	1.08784	1.33162	0.000327834
OSMR	European	1.52979	1.06807	2.19109	0.0203795
OXT	European	1.05295	1.00162	1.10691	0.0430184
P4HB	European	1.21242	0.998341	1.47241	0.0519859
PADI2	European	1.0573	0.945714	1.18205	0.327517
PADI4	European	0.997353	0.917896	1.08369	0.950104
PAEP	European	1.02722	0.96162	1.09729	0.425086
PAG1	European	1.16631	1.03213	1.31793	0.0136174
PAK4	European	0.999897	0.887607	1.12639	0.998652
PAM	European	1.23297	0.954958	1.59192	0.108171
PAMR1	European	0.843872	0.638573	1.11517	0.232655
PAPPA	European	1.09422	0.939767	1.27406	0.246121
PARK7	European	1.00452	0.87548	1.15257	0.948764
PARP1	European	1.07819	0.926994	1.25404	0.328776
PBLD	European	1.02293	0.888093	1.17823	0.753287
PCDH1	European	1.23211	0.868709	1.74753	0.241747
PCDH17	European	1.36177	1.12384	1.65008	0.00162367
PCOLCE	European	1.06038	0.926593	1.21347	0.394225
PCSK9	European	1.08561	0.893381	1.31921	0.408723
PDCD1	European	1.25807	1.08283	1.46166	0.00270067
PDCD1LG2	European	1.44406	1.18136	1.76519	0.000334736
PDCD5	European	1.10745	0.977057	1.25524	0.1103
PDCD6	European	1.10974	1.00153	1.22965	0.0466693
PDGFA	European	1.0199	0.928272	1.12057	0.681589
PDGFB	European	1.02491	0.946014	1.11038	0.547182
PDGFC	European	0.968476	0.749829	1.25088	0.806179
PDGFRA	European	1.34728	1.05278	1.72416	0.0178504
PDGFRB	European	1.01524	0.828888	1.24348	0.883807
PDLIM7	European	1.02534	0.968045	1.08603	0.393657
PDP1	European	1.00764	0.878697	1.15551	0.913232
PEAR1	European	1.18546	0.86937	1.61647	0.282261
PEBP1	European	1.03149	0.908015	1.17175	0.633656
PECAM1	European	1.2216	0.964813	1.54674	0.0964157
PFDN2	European	0.975673	0.857278	1.11042	0.709054
PFKFB2	European	0.976952	0.889398	1.07312	0.626424
PGF	European	1.67532	1.29988	2.1592	6.7206e-05
PGLYRP1	European	1.33549	1.14879	1.55252	0.000166253
PHOSPHO1	European	1.39151	1.10297	1.75554	0.00532613
PI3	European	1.12666	1.00932	1.25764	0.0335567
PIGR	European	1.38489	1.15955	1.65401	0.00032587
PIK3AP1	European	1.04933	0.934912	1.17775	0.413672
PIK3IP1	European	1.69672	1.3852	2.07829	3.25012e-07
PILRA	European	1.32753	1.1254	1.56597	0.000774246
PILRB	European	1.17283	1.03802	1.32515	0.0104993
PKLR	European	1.01257	0.912243	1.12393	0.814469
PLA2G10	European	1.15614	1.01229	1.32042	0.032336
PLA2G15	European	1.17103	0.896942	1.52888	0.245833
PLA2G1B	European	1.06748	0.917685	1.24172	0.397297
PLA2G2A	European	1.19214	1.04543	1.35944	0.00871327
PLA2G4A	European	0.987101	0.909474	1.07136	0.756056
PLA2G7	European	1.312	0.974244	1.76686	0.0737472
PLAT	European	1.08091	0.939231	1.24397	0.277737
PLAU	European	0.975237	0.75694	1.25649	0.846214
PLAUR	European	2.02259	1.6192	2.52648	5.42216e-10
PLIN1	European	1.16833	0.96718	1.41131	0.106565
PLIN3	European	1.11389	0.944098	1.31421	0.201163
PLPBP	European	1.00075	0.899958	1.11282	0.989008
PLTP	European	1.00438	0.806765	1.25039	0.968836
PLXDC1	European	0.962962	0.782883	1.18446	0.720862
PLXNA4	European	1.04334	0.953365	1.1418	0.356505
PLXNB2	European	1.39534	1.05381	1.84756	0.0200226
PLXNB3	European	1.09697	0.938028	1.28284	0.246496
PM20D1	European	1.0032	0.96572	1.04213	0.869484
PMVK	European	1.01288	0.948202	1.08196	0.703894
PNLIPRP2	European	1.01481	0.989686	1.04058	0.250364
PNPT1	European	1.01215	0.948128	1.08049	0.71723
PODXL	European	0.759589	0.479043	1.20443	0.24235
PODXL2	European	1.3318	1.03711	1.71022	0.0247297
POLR2F	European	1.21583	1.0071	1.46782	0.0419917
PON2	European	0.952808	0.770947	1.17757	0.654607
PON3	European	0.818021	0.645143	1.03723	0.0972633
PPCDC	European	1.04403	0.896302	1.2161	0.579902
PPIB	European	1.02979	0.954468	1.11106	0.448744
PPM1A	European	0.950764	0.751372	1.20307	0.674158
PPME1	European	0.983018	0.877079	1.10175	0.768449
PPP1R12A	European	1.01646	0.942332	1.09641	0.672669
PPP1R2	European	1.03938	0.948615	1.13882	0.407419
PPP1R9B	European	1.049	0.972962	1.13099	0.212747
PPP3R1	European	1.07688	0.906222	1.27969	0.400112
PPY	European	0.990438	0.92592	1.05945	0.779808
PQBP1	European	1.06525	0.93334	1.2158	0.348679
PRCP	European	1.05906	0.852566	1.31556	0.604084
PRDX1	European	0.990974	0.918847	1.06876	0.81408
PRDX3	European	1.08093	0.975114	1.19822	0.13873
PRDX5	European	0.978018	0.880619	1.08619	0.677927
PRDX6	European	1.05029	0.933019	1.1823	0.416627
PREB	European	1.5471	1.19897	1.99631	0.00079309
PRELP	European	1.35012	1.01699	1.79238	0.0378468
PRKAB1	European	1.07842	0.940308	1.23681	0.28026
PRKAR1A	European	1.07445	0.985779	1.1711	0.102243
PRKCQ	European	0.979725	0.82648	1.16138	0.813406
PRKRA	European	0.977619	0.877088	1.08967	0.682646
PRL	European	0.93493	0.857129	1.01979	0.129049
PROC	European	0.912437	0.683158	1.21867	0.534843
PROK1	European	1.10308	0.96855	1.25629	0.139289
PRSS2	European	1.18803	1.05841	1.33352	0.00346529
PRSS27	European	1.30064	1.09618	1.54325	0.00259223
PRSS8	European	1.39107	1.18062	1.63905	8.01835e-05
PRTFDC1	European	1.01812	0.954423	1.08607	0.585876
PRTG	European	1.20559	0.902785	1.60996	0.205164
PRTN3	European	1.29156	1.13994	1.46335	5.92565e-05
PSG1	European	1.00024	0.94483	1.05889	0.993481
PSIP1	European	1.08924	0.973643	1.21856	0.135345
PSMA1	European	0.961365	0.827643	1.11669	0.606117
PSMD9	European	1.00355	0.891582	1.12958	0.953177
PSME1	European	1.04066	0.863463	1.25421	0.675613
PSME2	European	1.0342	0.862038	1.24074	0.717369
PSMG3	European	1.02676	0.895657	1.17706	0.704754
PSPN	European	1.0148	0.93949	1.09615	0.708824
PSRC1	European	0.975149	0.861709	1.10352	0.690027
PTEN	European	0.956623	0.751606	1.21756	0.718574
PTGDS	European	1.45128	1.18972	1.77036	0.000239472
PTH1R	European	1.25421	1.04156	1.51028	0.0168659
PTK7	European	1.38931	1.14925	1.67951	0.000680327
PTN	European	1.08322	0.941672	1.24605	0.263205
PTPN1	European	1.07487	0.981583	1.17701	0.119073
PTPN6	European	0.996275	0.919135	1.07989	0.927685
PTPRF	European	1.32765	1.02846	1.71387	0.0295995
PTPRM	European	1.25955	0.936573	1.6939	0.126883
PTPRN2	European	1.41724	1.16718	1.72088	0.000430115
PTPRS	European	1.18892	0.910583	1.55232	0.2035
PTS	European	0.95799	0.837933	1.09525	0.529857
PTX3	European	1.08182	0.934977	1.25172	0.290667
PVALB	European	1.01439	0.951034	1.08198	0.664057
PVR	European	1.45773	1.21886	1.74342	3.66583e-05
PXN	European	1.05292	0.9276	1.19517	0.42511
QDPR	European	1.04178	0.871449	1.24541	0.653145
QPCT	European	1.57945	1.20366	2.07257	0.000976607
RAB37	European	1.05619	0.961515	1.1602	0.253883
RAB6A	European	1.00513	0.846025	1.19415	0.953618
RAB6B	European	0.907375	0.760934	1.082	0.27908
RABEPK	European	1.11123	0.975976	1.26522	0.111216
RABGAP1L	European	1.00839	0.895007	1.13615	0.890751
RAD23B	European	1.12203	0.95506	1.31819	0.161319
RANGAP1	European	0.919456	0.78751	1.07351	0.288009
RARRES1	European	1.16126	0.9116	1.4793	0.226057
RARRES2	European	1.34289	1.15127	1.56641	0.000174576
RASA1	European	1.28665	1.02891	1.60897	0.0271154
RASSF2	European	1.02408	0.913491	1.14805	0.683231
RBKS	European	0.975833	0.846684	1.12468	0.735551
RBP2	European	1.1735	1.07669	1.27902	0.000270611
RBP5	European	1.23827	1.09711	1.3976	0.000538657
RCOR1	European	0.991324	0.830868	1.18277	0.922943
REG1A	European	1.26537	1.11379	1.43758	0.000299749
REG1B	European	1.17713	1.05373	1.31497	0.00389713
REG3A	European	1.20695	1.09001	1.33644	0.000297464
REG4	European	1.18068	1.03923	1.34138	0.0107384
RELT	European	1.95904	1.58622	2.41948	4.27639e-10
REN	European	1.08522	1.00777	1.16862	0.0304023
RET	European	0.897459	0.747203	1.07793	0.247161
RETN	European	1.42662	1.22927	1.65566	2.9063e-06
RGMA	European	1.21451	0.986327	1.49548	0.0671999
RGMB	European	1.47788	1.17918	1.85225	0.000697079
RGS8	European	0.972261	0.857707	1.10212	0.660072
RHOC	European	1.02006	0.959794	1.0841	0.522695
RILP	European	1.05634	0.942253	1.18423	0.347267
RNASE3	European	1.02334	0.966888	1.08308	0.425527
RNASET2	European	1.66446	1.29793	2.13449	5.94705e-05
RNF41	European	0.973469	0.877405	1.08005	0.611978
ROBO1	European	1.34995	1.00773	1.80839	0.0442582
ROBO2	European	1.46269	1.11587	1.9173	0.00588732
ROR1	European	1.33765	1.09965	1.62715	0.0036108
RP2	European	0.983749	0.825171	1.1728	0.855038
RRM2	European	1.02766	0.900841	1.17233	0.68474
RRM2B	European	0.959939	0.8554	1.07725	0.487043
RSPO1	European	1.52836	1.24089	1.88244	6.60411e-05
RSPO3	European	1.55395	1.23993	1.9475	0.000129623
RTBDN	European	1.02835	0.806374	1.31144	0.821707
RTN4R	European	1.28998	1.0389	1.60173	0.0211361
RUVBL1	European	1.01608	0.95292	1.08343	0.62607
RWDD1	European	1.00395	0.896791	1.12392	0.945409
S100A11	European	1.07764	0.951106	1.22101	0.24065
S100A12	European	1.01802	0.928189	1.11654	0.704772
S100A16	European	1.02768	0.909586	1.1611	0.661124
S100A4	European	0.934439	0.825336	1.05797	0.284412
S100P	European	1.0658	0.956615	1.18744	0.247833
SAMD9L	European	1.06262	0.958982	1.17745	0.246038
SCAMP3	European	1.04102	0.954123	1.13582	0.366038
SCARA5	European	1.61372	1.32034	1.9723	2.94744e-06
SCARB1	European	0.971874	0.854135	1.10584	0.665005
SCARB2	European	1.67865	1.39563	2.01907	3.8302e-08
SCARF1	European	1.20303	1.0091	1.43424	0.0393075
SCARF2	European	1.62913	1.31034	2.02548	1.1191e-05
SCG2	European	1.33969	1.0946	1.63966	0.00455586
SCG3	European	1.18979	0.98016	1.44425	0.0788597
SCGB1A1	European	1.01204	0.889131	1.15195	0.856203
SCGB3A2	European	1.0185	0.944932	1.0978	0.631736
SCGN	European	1.06555	0.909456	1.24843	0.432103
SCLY	European	1.00354	0.863235	1.16666	0.963269
SCP2	European	1.03668	0.932628	1.15235	0.504417
SCRN1	European	1.06962	0.93363	1.22541	0.332
SDC1	European	1.08756	0.914971	1.29271	0.341066
SDC4	European	0.977561	0.835277	1.14408	0.777344
SELE	European	1.15338	1.00694	1.32112	0.039413
SELP	European	1.0775	0.94638	1.22679	0.259518
SELPLG	European	0.963601	0.744397	1.24736	0.778279
SEMA3F	European	1.49286	1.18012	1.88847	0.000835178
SEMA4C	European	1.11008	0.874915	1.40846	0.389884
SEMA4D	European	1.06076	0.826394	1.36159	0.643324
SEMA7A	European	1.19944	0.92729	1.55146	0.166037
SEPTIN9	European	0.995495	0.766686	1.29259	0.972969
SERPINA11	European	1.25934	1.06566	1.48821	0.00680182
SERPINA12	European	0.999555	0.931296	1.07282	0.990158
SERPINA9	European	1.03866	0.943685	1.14319	0.438196
SERPINB1	European	1.00558	0.932275	1.08465	0.885421
SERPINB5	European	1.02576	0.896792	1.17326	0.710673
SERPINB6	European	1.04474	0.924732	1.18033	0.482009
SERPINB8	European	1.05051	0.945655	1.16699	0.358377
SERPINB9	European	1.11404	0.893109	1.38963	0.338262
SERPINE1	European	1.01874	0.916666	1.13219	0.730306
SESTD1	European	1.08777	0.963778	1.22772	0.173035
SETMAR	European	1.27212	1.02236	1.5829	0.0309059
SEZ6L	European	1.13784	0.895206	1.44623	0.291289
SEZ6L2	European	1.56565	1.17555	2.08519	0.00216777
SF3B4	European	0.994109	0.903422	1.0939	0.903637
SFRP1	European	1.26446	1.08578	1.47254	0.00253816
SFTPA1	European	1.15982	1.02974	1.30633	0.0145724
SFTPA2	European	1.19267	1.05877	1.34349	0.00373119
SFTPD	European	1.0816	0.978756	1.19526	0.123855
SH2B3	European	1.0041	0.933913	1.07957	0.911807
SH2D1A	European	1.1429	0.995868	1.31163	0.0572933
SHMT1	European	0.984052	0.905495	1.06942	0.704876
SIAE	European	1.03583	0.882933	1.2152	0.665734
SIGLEC1	European	1.2416	1.04683	1.4726	0.0129318
SIGLEC10	European	1.24894	1.0097	1.54486	0.040461
SIGLEC15	European	1.07887	0.97059	1.19923	0.159483
SIGLEC5	European	1.06917	0.999987	1.14314	0.050041
SIGLEC6	European	1.11721	0.910689	1.37055	0.287852
SIGLEC7	European	1.17057	0.916347	1.49532	0.207421
SIGLEC9	European	1.15338	0.905871	1.46852	0.246922
SIRPA	European	1.07748	0.939965	1.2351	0.284073
SIRPB1	European	1.32843	1.14783	1.53745	0.000139341
SIRT2	European	1.01437	0.935066	1.10041	0.73116
SIRT5	European	1.09789	0.956771	1.25983	0.183365
SIT1	European	1.12641	0.991757	1.27935	0.0668672
SKAP1	European	1.02012	0.928031	1.12136	0.679792
SKAP2	European	1.03502	0.965242	1.10984	0.333752
SLAMF1	European	1.20643	1.0705	1.35962	0.00209088
SLAMF6	European	1.13255	0.930042	1.37915	0.215565
SLAMF7	European	1.17566	1.04418	1.32371	0.00748654
SLAMF8	European	1.22332	1.0729	1.39482	0.00260192
SLC16A1	European	1.14817	0.987403	1.33511	0.0726094
SLC27A4	European	1.07187	0.954147	1.20412	0.242305
SLC39A14	European	1.27877	1.02838	1.59013	0.0269894
SLC39A5	European	1.27511	1.09526	1.48449	0.00173049
SLIT2	European	1.07429	0.929504	1.24163	0.331929
SLITRK2	European	1.16635	0.980637	1.38723	0.0820295
SLITRK6	European	1.17957	0.959034	1.45082	0.117841
SMAD1	European	0.999382	0.913981	1.09276	0.989174
SMAD5	European	1.40745	1.00012	1.98068	0.0499164
SMARCA2	European	1.08183	0.975294	1.2	0.137005
SMOC1	European	1.59601	1.28178	1.98729	2.92652e-05
SMOC2	European	1.13875	0.955854	1.35664	0.145793
SMPD1	European	1.07609	0.927218	1.24886	0.334401
SMPDL3A	European	0.907881	0.816631	1.00933	0.0737406
SNAP23	European	1.0187	0.939477	1.10461	0.653758
SNAP29	European	1.02352	0.945765	1.10767	0.564131
SNCG	European	1.22102	1.10514	1.34905	8.67565e-05
SNX9	European	1.05144	0.946087	1.16853	0.351761
SOD1	European	1.05338	0.914626	1.21319	0.470506
SOD2	European	1.16367	0.962585	1.40677	0.11734
SORCS2	European	1.48779	1.22468	1.80744	6.30141e-05
SORD	European	0.970577	0.863819	1.09053	0.615437
SORT1	European	1.2206	1.00548	1.48174	0.0438792
SOST	European	1.07724	0.906118	1.28067	0.399238
SPARC	European	1.03075	0.940724	1.12938	0.516039
SPARCL1	European	1.32577	1.01905	1.7248	0.0356754
SPINK1	European	1.44988	1.24269	1.69162	2.33961e-06
SPINK4	European	1.10732	1.00078	1.2252	0.0482458
SPINK5	European	1.16256	0.955929	1.41386	0.131403
SPINK6	European	1.20871	1.05942	1.37905	0.00483156
SPINT1	European	1.72433	1.33226	2.23178	3.47814e-05
SPINT2	European	1.14483	0.945508	1.38617	0.165786
SPOCK1	European	1.08247	0.844645	1.38726	0.531256
SPON1	European	1.48954	1.22602	1.80971	6.03787e-05
SPON2	European	1.47118	1.21054	1.78793	0.000104247
SPP1	European	1.205	1.04093	1.39492	0.012516
SPRY2	European	1.04504	0.965034	1.13168	0.278306
SRC	European	1.00458	0.947509	1.06508	0.878397
SRP14	European	1.02587	0.916374	1.14845	0.657414
SRPK2	European	1.03229	0.946155	1.12626	0.474679
SSB	European	1.1327	0.99172	1.29372	0.0661515
SSC4D	European	0.929028	0.87475	0.986673	0.0165385
SSC5D	European	1.10368	0.921868	1.32134	0.282754
ST3GAL1	European	1.01817	0.868885	1.1931	0.823859
ST6GAL1	European	1.22031	0.984268	1.51297	0.06946
STAMBP	European	1.02067	0.912751	1.14135	0.719719
STAT5B	European	0.995675	0.945089	1.04897	0.870582
STC1	European	1.28078	1.09874	1.49298	0.00155635
STC2	European	1.12485	0.837626	1.51057	0.434143
STIP1	European	1.02444	0.920007	1.14074	0.659786
STK11	European	1.03937	0.943651	1.14481	0.433377
STK24	European	1.1017	0.978044	1.241	0.110819
STK4	European	0.993972	0.913674	1.08133	0.888109
STX16	European	1.06647	0.941996	1.20738	0.309488
STX4	European	1.1545	1.02369	1.30204	0.0192052
STX6	European	1.0095	0.906139	1.12465	0.863798
STX8	European	1.11896	0.955154	1.31087	0.163968
STXBP3	European	0.921381	0.764368	1.11065	0.390325
SUGT1	European	0.996902	0.911423	1.0904	0.945922
SULT1A1	European	0.975585	0.923946	1.03011	0.373016
SULT2A1	European	1.14753	1.00911	1.30493	0.0358758
SUMF2	European	1.1607	1.0068	1.33813	0.040036
SUSD1	European	1.04637	0.90302	1.21247	0.546541
SUSD2	European	1.42412	1.11893	1.81255	0.00406296
TACC3	European	1.01777	0.956165	1.08335	0.580264
TACSTD2	European	1.10178	0.858105	1.41465	0.447229
TAFA5	European	1.46879	1.23629	1.74501	1.22758e-05
TANK	European	0.998643	0.903514	1.10379	0.978782
TARBP2	European	1.0448	0.953238	1.14516	0.34897
TBC1D17	European	1.05395	0.908952	1.22207	0.486556
TBC1D23	European	1.02672	0.945139	1.11535	0.532447
TBC1D5	European	1.07534	0.984134	1.17501	0.1082
TBCB	European	1.02323	0.951816	1.1	0.533859
TBCC	European	1.04067	0.950675	1.13919	0.387648
TBL1X	European	0.980135	0.90092	1.06631	0.640737
TCL1A	European	1.03	0.958611	1.10671	0.419875
TCL1B	European	0.973596	0.891907	1.06277	0.549522
TCN2	European	1.32654	1.07072	1.64349	0.0097344
TDGF1	European	0.978523	0.933416	1.02581	0.367228
TDRKH	European	1.09772	1.00649	1.19721	0.0351834
TEK	European	1.32643	0.952896	1.84638	0.0941179
TFF1	European	1.25286	1.15033	1.36452	2.27846e-07
TFF2	European	1.29963	1.16596	1.44862	2.21351e-06
TFF3	European	1.46236	1.26856	1.68578	1.61075e-07
TFPI	European	0.958264	0.740351	1.24032	0.746034
TFPI2	European	1.15842	0.948252	1.41516	0.149932
TFRC	European	1.30933	1.09021	1.5725	0.0039223
TGFA	European	1.28433	1.11024	1.48572	0.000759623
TGFB1	European	1.31306	1.08462	1.5896	0.0052216
TGFBI	European	1.05069	0.792601	1.39282	0.730985
TGFBR2	European	1.50233	1.26099	1.78985	5.22541e-06
TGFBR3	European	1.09974	0.864732	1.39861	0.438275
TGM2	European	1.00369	0.915759	1.10005	0.937321
THBD	European	1.47274	1.19532	1.81455	0.000277488
THBS2	European	1.15135	0.968009	1.36943	0.111252
THBS4	European	0.950136	0.820833	1.09981	0.493134
THOP1	European	1.07021	0.865979	1.32261	0.529948
THPO	European	1.22926	1.02775	1.47028	0.0238428
THY1	European	1.54224	1.2276	1.93753	0.000198101
TIA1	European	1.01318	0.954583	1.07538	0.666587
TIE1	European	1.07816	0.916372	1.26851	0.364303
TIGAR	European	1.00231	0.863915	1.16287	0.975743
TIMD4	European	1.27401	1.08355	1.49795	0.00337588
TIMP1	European	1.75815	1.38237	2.23607	4.23899e-06
TIMP3	European	0.993806	0.939514	1.05124	0.828403
TIMP4	European	1.29776	1.10271	1.52731	0.001709
TINAGL1	European	1.51837	1.12213	2.05454	0.00679326
TJAP1	European	1.00365	0.921035	1.09368	0.933751
TLR3	European	1.06018	0.947449	1.18633	0.308268
TMPRSS15	European	0.980476	0.909878	1.05655	0.605047
TMPRSS5	European	0.871012	0.72291	1.04946	0.146406
TMSB10	European	1.10464	1.0015	1.21841	0.0465985
TNC	European	1.25214	1.08679	1.44265	0.00185981
TNF	European	1.34847	1.1585	1.56959	0.0001138
TNFAIP8	European	1.02445	0.829738	1.26485	0.822305
TNFRSF10A	European	1.60575	1.30557	1.97496	7.28399e-06
TNFRSF10B	European	1.33393	1.20919	1.47153	8.80962e-09
TNFRSF10C	European	1.07989	0.931488	1.25193	0.308192
TNFRSF11A	European	1.482	1.25144	1.75502	5.11764e-06
TNFRSF11B	European	1.30113	1.03557	1.63479	0.0238153
TNFRSF12A	European	1.48558	1.22668	1.79913	5.09515e-05
TNFRSF13B	European	1.46691	1.21117	1.77664	8.84593e-05
TNFRSF13C	European	1.10345	0.93242	1.30586	0.251929
TNFRSF14	European	1.54582	1.2508	1.91042	5.55014e-05
TNFRSF19	European	1.59162	1.33245	1.90118	2.97065e-07
TNFRSF1A	European	1.74103	1.43443	2.11316	2.01932e-08
TNFRSF1B	European	1.27086	1.12564	1.43481	0.000108026
TNFRSF21	European	1.70826	1.35149	2.15921	7.46309e-06
TNFRSF4	European	1.43326	1.21651	1.68864	1.68746e-05
TNFRSF6B	European	1.23165	1.10892	1.36798	0.000100099
TNFRSF8	European	1.29923	1.11641	1.51198	0.00071636
TNFRSF9	European	1.36381	1.17996	1.57632	2.67117e-05
TNFSF10	European	0.974673	0.727717	1.30544	0.863375
TNFSF11	European	0.972639	0.863105	1.09607	0.649035
TNFSF12	European	0.981663	0.756714	1.27348	0.889154
TNFSF13	European	1.29078	1.00722	1.65417	0.0437114
TNFSF13B	European	1.3944	1.09969	1.7681	0.00606201
TNFSF14	European	1.0819	0.951181	1.23058	0.230849
TNNI3	European	1.09918	1.00961	1.1967	0.0292151
TNR	European	0.81486	0.691238	0.960591	0.0147293
TNXB	European	1.08691	0.823778	1.4341	0.555672
TP53	European	1.02113	0.873952	1.1931	0.792292
TP53INP1	European	0.948666	0.72425	1.24262	0.701965
TPMT	European	1.01599	0.917471	1.1251	0.760441
TPP1	European	1.12486	0.969644	1.30492	0.1204
TPPP3	European	0.964217	0.796637	1.16705	0.708339
TPSAB1	European	0.977137	0.858174	1.11259	0.726953
TPT1	European	1.04432	0.919588	1.18598	0.50395
TRAF2	European	1.0138	0.917661	1.12002	0.787422
TREM2	European	1.25525	1.11146	1.41764	0.000249813
TREML2	European	1.20294	0.97822	1.47928	0.0798977
TRIAP1	European	1.1156	0.987149	1.26077	0.0796424
TRIM21	European	0.978661	0.891586	1.07424	0.65004
TRIM5	European	1.01777	0.936805	1.10573	0.677063
TSHB	European	0.952882	0.86691	1.04738	0.317098
TSLP	European	1.07656	0.972533	1.19171	0.154785
TSPAN1	European	0.973566	0.883963	1.07225	0.586549
TST	European	1.04847	0.947731	1.15991	0.358435
TXLNA	European	1.02353	0.944264	1.10944	0.571755
TXNDC15	European	1.18865	0.909747	1.55306	0.205263
TXNDC5	European	1.11834	1.00776	1.24106	0.0352533
TXNRD1	European	1.00752	0.856256	1.1855	0.928105
TYMP	European	1.09487	0.975116	1.22932	0.125125
TYRO3	European	1.02543	0.796418	1.3203	0.845581
UBAC1	European	0.971974	0.798718	1.18281	0.776568
ULBP2	European	1.46893	1.24832	1.72853	3.63147e-06
UMOD	European	0.741433	0.654158	0.840352	2.83889e-06
USO1	European	1.0374	0.953496	1.12868	0.393511
USP8	European	1.0102	0.933529	1.09318	0.800975
UXS1	European	0.923247	0.791122	1.07744	0.310841
VAMP5	European	1.03938	0.911608	1.18506	0.563829
VASH1	European	0.977955	0.894212	1.06954	0.625511
VASN	European	1.27231	0.990593	1.63415	0.0592973
VAT1	European	1.14664	0.816287	1.61069	0.429977
VCAM1	European	1.38286	1.06813	1.79031	0.0138832
VCAN	European	1.65326	1.27671	2.14086	0.000137569
VEGFA	European	1.12612	0.99261	1.27758	0.0650686
VEGFC	European	1.00737	0.890786	1.13921	0.906853
VEGFD	European	1.08299	0.908638	1.29081	0.373343
VIM	European	0.946471	0.89405	1.00197	0.0584349
VMO1	European	1.09169	0.981796	1.21389	0.105098
VNN2	European	1.02443	0.874927	1.19948	0.764256
VPS37A	European	0.994203	0.909611	1.08666	0.89803
VPS53	European	1.02153	0.92766	1.12489	0.664962
VSIG4	European	1.56301	1.3335	1.83202	3.54615e-08
VSIR	European	1.0957	0.97386	1.23278	0.128615
VSTM1	European	1.10087	0.957487	1.26573	0.177073
VSTM2L	European	1.04446	0.917148	1.18944	0.511896
VTA1	European	1.01509	0.917022	1.12364	0.772645
VTCN1	European	1.1498	0.911844	1.44985	0.238037
VWA1	European	1.20186	1.01798	1.41896	0.029981
VWC2	European	1.50026	1.28077	1.75735	4.99683e-07
VWF	European	1.08781	0.985574	1.20064	0.0946361
WARS	European	1.10888	0.92352	1.33145	0.268096
WAS	European	0.989933	0.873505	1.12188	0.874071
WASF1	European	1.02227	0.946458	1.10416	0.575247
WASF3	European	1.01587	0.938372	1.09977	0.697371
WFDC12	European	1.23194	1.11601	1.35991	3.52074e-05
WFDC2	European	1.58317	1.38531	1.80929	1.53063e-11
WFIKKN1	European	0.901579	0.759368	1.07042	0.236822
WFIKKN2	European	0.912966	0.743676	1.12079	0.384197
WIF1	European	1.22313	1.00813	1.48397	0.0411368
WNT9A	European	1.88609	1.47937	2.40464	3.05315e-07
WWP2	European	1.00648	0.883179	1.14699	0.922843
XCL1	European	1.15612	1.03721	1.28867	0.00879867
XG	European	1.25751	1.05444	1.49968	0.0107755
XPNPEP2	European	0.97877	0.912349	1.05003	0.549497
XRCC4	European	1.03492	0.84048	1.27433	0.746515
YES1	European	1.01341	0.952137	1.07862	0.675552
YTHDF3	European	1.02679	0.939658	1.12201	0.558943
ZBTB16	European	1.04821	0.948693	1.15817	0.354891
ZBTB17	European	1.11704	0.999026	1.249	0.0520294
AARSD1	Diabetes	1.0176	0.774067	1.33774	0.900531
ABHD14B	Diabetes	0.882999	0.652114	1.19563	0.421039
ABL1	Diabetes	1.01879	0.777892	1.33429	0.892409
ACAA1	Diabetes	0.864194	0.697946	1.07004	0.180578
ACAN	Diabetes	1.61128	0.974918	2.663	0.0627575
ACE2	Diabetes	1.00127	0.794671	1.26158	0.991415
ACOX1	Diabetes	0.781869	0.565692	1.08066	0.136163
ACP5	Diabetes	1.08471	0.662447	1.77613	0.746554
ACP6	Diabetes	1.14048	0.907051	1.43399	0.260567
ACTA2	Diabetes	1.45527	1.05447	2.0084	0.0224477
ACTN4	Diabetes	1.58405	0.865492	2.89918	0.135811
ACVRL1	Diabetes	2.13048	1.35289	3.35499	0.00109636
ACY1	Diabetes	0.898441	0.694129	1.16289	0.41589
ADA	Diabetes	1.06716	0.717204	1.58787	0.74853
ADA2	Diabetes	1.2884	0.946243	1.75427	0.107591
ADAM15	Diabetes	1.32509	0.792054	2.21685	0.283681
ADAM22	Diabetes	1.08988	0.716823	1.6571	0.687224
ADAM23	Diabetes	1.45937	0.931081	2.28742	0.0992355
ADAM8	Diabetes	1.471	0.901567	2.40008	0.122311
ADAMTS13	Diabetes	0.68696	0.361019	1.30717	0.252652
ADAMTS15	Diabetes	1.1099	0.75268	1.63665	0.598748
ADAMTS16	Diabetes	1.23605	0.902938	1.69206	0.185926
ADAMTS8	Diabetes	1.20943	0.856507	1.70777	0.280084
ADCYAP1R1	Diabetes	1.50555	0.830137	2.73049	0.177953
ADGRB3	Diabetes	1.11287	0.708789	1.74732	0.642205
ADGRE2	Diabetes	1.27027	0.729964	2.21051	0.397333
ADGRE5	Diabetes	1.23674	0.767398	1.99314	0.382845
ADGRG1	Diabetes	1.00388	0.86816	1.16082	0.958294
ADGRG2	Diabetes	1.72783	0.939367	3.17811	0.0786062
ADH4	Diabetes	0.93079	0.767789	1.1284	0.465278
ADM	Diabetes	1.71309	0.958084	3.06306	0.0694351
AFP	Diabetes	1.14482	0.878349	1.49213	0.317083
AGER	Diabetes	1.5125	1.0456	2.1879	0.0280389
AGR2	Diabetes	1.14173	0.975052	1.33691	0.0997179
AGR3	Diabetes	1.18431	0.887904	1.57965	0.249728
AGRN	Diabetes	1.375	0.923782	2.0466	0.116574
AGRP	Diabetes	1.05536	0.822858	1.35355	0.671293
AGXT	Diabetes	1.01277	0.832836	1.23159	0.898805
AHCY	Diabetes	0.967787	0.74482	1.2575	0.806398
AHSP	Diabetes	0.926556	0.772294	1.11163	0.411651
AIF1	Diabetes	0.987745	0.720429	1.35425	0.938952
AIFM1	Diabetes	0.924575	0.792839	1.0782	0.317339
AK1	Diabetes	0.973783	0.763734	1.2416	0.830304
AKR1B1	Diabetes	0.98214	0.773185	1.24756	0.882611
AKR1C4	Diabetes	1.715	1.16607	2.52235	0.00613289
AKT1S1	Diabetes	0.899603	0.718528	1.12631	0.356172
AKT3	Diabetes	0.726096	0.55044	0.957808	0.0235086
ALCAM	Diabetes	2.00963	1.00751	4.00849	0.0475631
ALDH1A1	Diabetes	0.995548	0.771633	1.28444	0.97262
ALDH3A1	Diabetes	0.938547	0.734081	1.19997	0.612927
ALPP	Diabetes	1.08506	0.950018	1.23931	0.228633
AMBN	Diabetes	0.907003	0.446783	1.84128	0.787013
AMBP	Diabetes	1.8317	0.832291	4.03121	0.132615
AMFR	Diabetes	0.82382	0.588759	1.15273	0.258167
AMIGO2	Diabetes	1.15281	0.693629	1.91597	0.583254
AMN	Diabetes	0.876628	0.62385	1.23183	0.448053
AMY2A	Diabetes	1.23092	0.891271	1.70002	0.207221
AMY2B	Diabetes	1.17955	0.856078	1.62526	0.312598
ANG	Diabetes	1.20259	0.746022	1.93859	0.448887
ANGPT1	Diabetes	0.947263	0.798143	1.12424	0.535291
ANGPT2	Diabetes	1.34193	0.91079	1.97715	0.136904
ANGPTL1	Diabetes	1.36427	0.814734	2.28448	0.237605
ANGPTL2	Diabetes	1.08804	0.682199	1.73532	0.723131
ANGPTL3	Diabetes	1.814	1.15668	2.84486	0.00948661
ANGPTL4	Diabetes	1.19604	0.856755	1.66969	0.292931
ANGPTL7	Diabetes	0.82961	0.545509	1.26167	0.382492
ANKRD54	Diabetes	0.961154	0.765996	1.20603	0.732228
ANPEP	Diabetes	0.862662	0.517259	1.43871	0.571319
ANXA10	Diabetes	1.01754	0.865648	1.19607	0.833075
ANXA11	Diabetes	0.91773	0.712212	1.18255	0.50687
ANXA3	Diabetes	0.939834	0.733941	1.20349	0.622823
ANXA4	Diabetes	0.832933	0.654087	1.06068	0.138261
ANXA5	Diabetes	1.55981	0.933568	2.60613	0.0895988
AOC1	Diabetes	1.19823	0.912457	1.57349	0.193278
AOC3	Diabetes	1.7422	1.13303	2.67888	0.0114398
APBB1IP	Diabetes	1.42305	0.967612	2.09285	0.073021
APEX1	Diabetes	0.950616	0.717617	1.25927	0.724061
APLP1	Diabetes	1.00986	0.73612	1.38539	0.951513
APOH	Diabetes	1.22839	0.889093	1.69717	0.212309
APOM	Diabetes	0.9913	0.528043	1.86098	0.978307
APP	Diabetes	0.931079	0.748189	1.15868	0.522161
APRT	Diabetes	0.913529	0.648355	1.28716	0.605166
AREG	Diabetes	1.20559	0.843897	1.7223	0.304241
ARG1	Diabetes	1.04073	0.793817	1.36444	0.772647
ARHGAP1	Diabetes	0.993702	0.687672	1.43592	0.973165
ARHGAP25	Diabetes	1.01282	0.76015	1.34947	0.930678
ARHGEF12	Diabetes	0.890121	0.764118	1.0369	0.134998
ARID4B	Diabetes	0.732787	0.47249	1.13648	0.16496
ARNT	Diabetes	1.10243	0.712585	1.70554	0.661391
ARSA	Diabetes	0.83669	0.572443	1.22292	0.357169
ARSB	Diabetes	0.885369	0.676081	1.15944	0.376245
ART3	Diabetes	1.33377	0.909043	1.95693	0.140899
ARTN	Diabetes	0.604901	0.409616	0.893287	0.0114925
ASAH2	Diabetes	0.979595	0.761896	1.2595	0.872267
ASGR1	Diabetes	1.77294	1.08716	2.89131	0.0217388
ATF2	Diabetes	0.985622	0.797047	1.21881	0.893664
ATG4A	Diabetes	0.956808	0.758901	1.20633	0.70882
ATOX1	Diabetes	0.992268	0.7636	1.28941	0.953687
ATP5IF1	Diabetes	0.854352	0.73647	0.991102	0.0377107
ATP5PO	Diabetes	0.676354	0.427577	1.06988	0.0946594
ATP6AP2	Diabetes	0.935629	0.613215	1.42756	0.757577
ATP6V1D	Diabetes	1.05549	0.572472	1.94604	0.862646
ATP6V1F	Diabetes	0.710212	0.53371	0.945085	0.018902
ATXN10	Diabetes	0.957633	0.782422	1.17208	0.674557
AXIN1	Diabetes	0.950025	0.799887	1.12834	0.559128
AXL	Diabetes	1.03371	0.601597	1.77621	0.904441
AZU1	Diabetes	1.11109	0.884821	1.39522	0.364555
B4GALT1	Diabetes	1.41333	0.803994	2.48449	0.229365
B4GAT1	Diabetes	1.09215	0.557509	2.1395	0.79723
BACH1	Diabetes	0.990566	0.780807	1.25668	0.937769
BAG3	Diabetes	1.2223	0.847485	1.76289	0.28267
BAG6	Diabetes	0.863055	0.550059	1.35415	0.521632
BAIAP2	Diabetes	0.924874	0.754652	1.13349	0.451715
BAMBI	Diabetes	1.61547	0.993986	2.62553	0.0529099
BANK1	Diabetes	0.920458	0.792467	1.06912	0.277903
BAX	Diabetes	0.93474	0.768492	1.13695	0.499405
BCAM	Diabetes	1.35807	0.777658	2.37168	0.281942
BCAN	Diabetes	0.678244	0.44881	1.02497	0.0653376
BCL2L11	Diabetes	1.16795	0.789031	1.72884	0.437834
BCR	Diabetes	0.895484	0.746789	1.07379	0.233436
BGN	Diabetes	1.01567	0.893017	1.15517	0.812809
BID	Diabetes	0.772723	0.587543	1.01627	0.0651029
BIN2	Diabetes	0.956919	0.802564	1.14096	0.62366
BIRC2	Diabetes	1.00396	0.756055	1.33314	0.978225
BLMH	Diabetes	1.00008	0.608153	1.64458	0.999754
BLVRB	Diabetes	0.976724	0.78686	1.2124	0.830893
BMP4	Diabetes	1.1899	0.828349	1.70925	0.346761
BMP6	Diabetes	0.960085	0.654566	1.40821	0.834896
BOC	Diabetes	1.58949	0.760566	3.32185	0.217859
BPIFB1	Diabetes	1.45718	1.13715	1.86727	0.00292151
BRK1	Diabetes	1.0995	0.775369	1.55913	0.594517
BSG	Diabetes	2.08218	1.09046	3.97582	0.0262554
BST1	Diabetes	0.797001	0.542617	1.17064	0.247364
BST2	Diabetes	1.10634	0.841544	1.45446	0.469054
BTC	Diabetes	0.842846	0.647105	1.0978	0.204795
BTN2A1	Diabetes	1.75049	1.02142	2.99996	0.0416385
BTN3A2	Diabetes	1.53725	0.959839	2.46203	0.0735471
C19orf12	Diabetes	0.865655	0.660464	1.13459	0.29594
C1QA	Diabetes	1.95568	0.96235	3.9743	0.0637498
C1QTNF1	Diabetes	0.993384	0.738927	1.33547	0.964931
C2	Diabetes	1.56538	0.868711	2.82075	0.135819
C2CD2L	Diabetes	1.27043	0.813467	1.98408	0.292647
C4BPB	Diabetes	1.05283	0.689322	1.60804	0.811686
CA1	Diabetes	0.956724	0.751041	1.21874	0.720174
CA11	Diabetes	1.28716	0.732454	2.26194	0.380169
CA12	Diabetes	2.05999	1.32557	3.20131	0.00131336
CA13	Diabetes	0.886259	0.748197	1.0498	0.162253
CA14	Diabetes	1.0164	0.661576	1.56152	0.940815
CA2	Diabetes	0.939731	0.768058	1.14978	0.545865
CA3	Diabetes	1.12219	0.855681	1.47172	0.40464
CA4	Diabetes	0.998054	0.560781	1.77629	0.994716
CA5A	Diabetes	1.10324	0.933681	1.3036	0.248489
CA6	Diabetes	0.823879	0.634406	1.06994	0.146229
CA9	Diabetes	1.34396	1.01669	1.77657	0.0378687
CALB1	Diabetes	1.13686	0.792477	1.63091	0.485989
CALB2	Diabetes	1.62933	0.880136	3.01624	0.120269
CALCA	Diabetes	1.10983	0.887985	1.3871	0.359733
CALCOCO1	Diabetes	0.972092	0.82825	1.14092	0.729017
CAMKK1	Diabetes	0.983199	0.654451	1.47709	0.934971
CANT1	Diabetes	1.49453	0.696615	3.20638	0.302202
CAPG	Diabetes	1.28443	0.9608	1.71707	0.0910252
CARHSP1	Diabetes	0.934183	0.713014	1.22396	0.621366
CASP1	Diabetes	0.947731	0.710474	1.26422	0.714978
CASP10	Diabetes	0.911017	0.712779	1.16439	0.456654
CASP2	Diabetes	0.906961	0.712002	1.1553	0.429018
CASP3	Diabetes	0.90134	0.743157	1.09319	0.291424
CASP8	Diabetes	0.85266	0.651904	1.11524	0.244545
CBLIF	Diabetes	1.17798	0.976846	1.42053	0.0863898
CBLN4	Diabetes	0.848821	0.533559	1.35036	0.48897
CC2D1A	Diabetes	0.931072	0.746758	1.16088	0.525714
CCDC80	Diabetes	1.42403	0.936392	2.16561	0.0983868
CCL11	Diabetes	1.05269	0.676632	1.63774	0.819883
CCL13	Diabetes	0.908617	0.724013	1.14029	0.408219
CCL14	Diabetes	1.28509	0.882319	1.87173	0.191073
CCL15	Diabetes	1.28102	0.922267	1.77932	0.139596
CCL16	Diabetes	1.01129	0.75529	1.35406	0.939909
CCL17	Diabetes	0.922803	0.771966	1.10311	0.377626
CCL18	Diabetes	1.11975	0.931993	1.34532	0.227104
CCL19	Diabetes	1.00285	0.876578	1.14732	0.966902
CCL2	Diabetes	0.951959	0.670387	1.35179	0.783174
CCL20	Diabetes	1.13137	0.972989	1.31553	0.108685
CCL21	Diabetes	1.33054	0.869592	2.03581	0.188152
CCL22	Diabetes	0.904499	0.671552	1.21825	0.50884
CCL23	Diabetes	1.33541	0.975766	1.8276	0.0708008
CCL24	Diabetes	0.986004	0.806891	1.20487	0.890391
CCL25	Diabetes	0.928273	0.669647	1.28678	0.655089
CCL26	Diabetes	1.07317	0.947966	1.21492	0.264533
CCL27	Diabetes	1.14191	0.901603	1.44627	0.27099
CCL28	Diabetes	1.02575	0.785931	1.33875	0.851564
CCL3	Diabetes	1.13375	0.813463	1.58015	0.458617
CCL4	Diabetes	0.891104	0.692547	1.14659	0.370024
CCL5	Diabetes	0.934136	0.812676	1.07375	0.337693
CCL7	Diabetes	0.997964	0.722272	1.37889	0.990143
CCL8	Diabetes	1.04178	0.803472	1.35078	0.757417
CCN1	Diabetes	0.975848	0.802307	1.18693	0.806676
CCN2	Diabetes	0.959084	0.725083	1.2686	0.769705
CCN3	Diabetes	1.75073	1.23733	2.47716	0.00156376
CCN4	Diabetes	1.6215	1.02992	2.5529	0.0368605
CCN5	Diabetes	1.04641	0.72559	1.50909	0.808111
CCS	Diabetes	0.918382	0.673551	1.25221	0.590417
CCT5	Diabetes	0.892473	0.581309	1.3702	0.603005
CD109	Diabetes	1.32671	0.83463	2.1089	0.231878
CD14	Diabetes	1.72148	1.18233	2.5065	0.00460058
CD160	Diabetes	1.2911	0.924637	1.8028	0.133618
CD163	Diabetes	0.888906	0.600972	1.31479	0.55542
CD164	Diabetes	1.06792	0.572715	1.99129	0.836245
CD177	Diabetes	0.96089	0.83029	1.11203	0.592464
CD1C	Diabetes	0.703031	0.374163	1.32095	0.273525
CD200	Diabetes	1.26793	0.726189	2.21382	0.403814
CD200R1	Diabetes	1.09998	0.706507	1.71258	0.67312
CD207	Diabetes	1.15394	0.779179	1.70895	0.474832
CD209	Diabetes	1.2563	0.745084	2.11828	0.39198
CD22	Diabetes	1.207	0.880583	1.65441	0.242208
CD244	Diabetes	0.858199	0.471303	1.5627	0.617012
CD27	Diabetes	1.84198	1.29041	2.62931	0.00076771
CD274	Diabetes	1.55266	0.943331	2.55557	0.0835344
CD276	Diabetes	1.87367	1.27549	2.75236	0.00137333
CD28	Diabetes	1.3552	0.850656	2.15901	0.20081
CD2AP	Diabetes	1.00036	0.778469	1.2855	0.997749
CD300C	Diabetes	1.39783	0.892967	2.18812	0.142958
CD300E	Diabetes	1.34725	0.940886	1.92911	0.103668
CD300LF	Diabetes	1.27425	1.01188	1.60465	0.0393635
CD300LG	Diabetes	1.55874	1.03523	2.347	0.0335195
CD302	Diabetes	2.3915	1.61958	3.53132	1.1613e-05
CD33	Diabetes	1.0183	0.849954	1.21999	0.844069
CD34	Diabetes	1.44269	0.793374	2.62341	0.229625
CD38	Diabetes	1.50882	0.988212	2.30369	0.05677
CD4	Diabetes	1.9657	1.1412	3.38588	0.0148467
CD40	Diabetes	0.839356	0.62585	1.1257	0.242261
CD40LG	Diabetes	0.955002	0.795787	1.14607	0.620742
CD46	Diabetes	1.08373	0.717991	1.63578	0.70186
CD48	Diabetes	1.97831	1.18038	3.31565	0.00961391
CD5	Diabetes	1.7586	1.13447	2.72609	0.0115987
CD55	Diabetes	1.40732	0.890331	2.22452	0.143542
CD58	Diabetes	0.756484	0.318246	1.7982	0.527566
CD59	Diabetes	1.75383	1.1135	2.76239	0.015358
CD6	Diabetes	0.964181	0.720349	1.29055	0.806286
CD63	Diabetes	0.958897	0.68538	1.34157	0.806479
CD69	Diabetes	0.882621	0.732709	1.06321	0.188619
CD70	Diabetes	1.20163	0.867334	1.66478	0.269466
CD74	Diabetes	2.26451	1.44081	3.5591	0.000395441
CD79B	Diabetes	1.51092	1.08604	2.10201	0.014286
CD83	Diabetes	1.70169	1.10537	2.6197	0.0157307
CD84	Diabetes	0.769124	0.449438	1.3162	0.338236
CD8A	Diabetes	1.37121	0.979281	1.91998	0.0660478
CD93	Diabetes	1.68451	1.13191	2.5069	0.010145
CD99	Diabetes	2.37084	1.19014	4.72288	0.0140868
CD99L2	Diabetes	1.30909	0.677735	2.52859	0.422634
CDC27	Diabetes	0.948253	0.728968	1.2335	0.692113
CDC37	Diabetes	0.778859	0.638661	0.949832	0.0135746
CDCP1	Diabetes	1.44532	1.07238	1.94796	0.0155675
CDH1	Diabetes	0.936969	0.66905	1.31218	0.704774
CDH15	Diabetes	1.12007	0.89339	1.40426	0.325683
CDH17	Diabetes	1.03157	0.827138	1.28652	0.782702
CDH2	Diabetes	2.08544	1.34677	3.22923	0.000986104
CDH3	Diabetes	1.59468	1.07283	2.37037	0.0210194
CDH5	Diabetes	1.03013	0.617434	1.71867	0.909506
CDH6	Diabetes	1.32976	0.961418	1.83923	0.0850264
CDHR1	Diabetes	0.504643	0.32479	0.784091	0.00235149
CDHR2	Diabetes	0.930865	0.748211	1.15811	0.520324
CDHR5	Diabetes	1.01787	0.641549	1.61494	0.94004
CDKN1A	Diabetes	0.930743	0.802405	1.07961	0.343063
CDKN2D	Diabetes	0.959052	0.80197	1.1469	0.646862
CDNF	Diabetes	1.18576	0.729804	1.92658	0.491426
CDON	Diabetes	1.24292	0.720432	2.14434	0.434482
CDSN	Diabetes	1.25592	0.913764	1.72619	0.160247
CEACAM1	Diabetes	1.10214	0.55587	2.18523	0.780645
CEACAM21	Diabetes	0.898576	0.739445	1.09195	0.282193
CEACAM3	Diabetes	1.24586	0.870369	1.78334	0.229641
CEACAM5	Diabetes	1.31553	1.02465	1.68898	0.0314741
CEACAM8	Diabetes	1.46528	1.06327	2.01928	0.019547
CEBPB	Diabetes	1.05726	0.680573	1.64243	0.804336
CELA3A	Diabetes	1.00073	0.798003	1.25496	0.994957
CEP164	Diabetes	0.85444	0.672563	1.0855	0.197684
CEP20	Diabetes	0.907403	0.722697	1.13932	0.402714
CEP43	Diabetes	0.861939	0.671135	1.10699	0.244504
CEP85	Diabetes	1.06512	0.826729	1.37226	0.625514
CERT	Diabetes	0.834337	0.625884	1.11221	0.216876
CES1	Diabetes	1.08026	0.909435	1.28317	0.379377
CES2	Diabetes	1.15912	0.866163	1.55117	0.320519
CES3	Diabetes	1.2966	1.05062	1.60017	0.015519
CETN2	Diabetes	0.903077	0.707242	1.15314	0.413662
CFC1	Diabetes	1.01091	0.752428	1.35819	0.942572
CGA	Diabetes	1.28521	1.02055	1.6185	0.0329318
CGREF1	Diabetes	1.20767	0.871099	1.67427	0.257608
CHAC2	Diabetes	0.77171	0.578242	1.02991	0.0784286
CHEK2	Diabetes	1.347	0.773948	2.34437	0.292053
CHGB	Diabetes	1.05766	0.763565	1.46502	0.735952
CHI3L1	Diabetes	1.05399	0.880417	1.26179	0.566795
CHIT1	Diabetes	0.979365	0.876601	1.09418	0.712382
CHL1	Diabetes	1.29984	0.779271	2.16816	0.315087
CHMP1A	Diabetes	0.866051	0.703223	1.06658	0.175932
CHRDL1	Diabetes	1.22841	0.807087	1.86968	0.337091
CHRDL2	Diabetes	1.11679	0.818506	1.52378	0.485964
CIAPIN1	Diabetes	0.754614	0.570407	0.99831	0.0486271
CKAP4	Diabetes	1.55833	1.05413	2.30367	0.0261258
CKMT1A_CKMT1B	Diabetes	0.978357	0.806817	1.18637	0.823956
CLC	Diabetes	1.20258	0.956563	1.51187	0.114174
CLEC10A	Diabetes	1.36926	0.890126	2.10629	0.152637
CLEC11A	Diabetes	1.41547	1.03447	1.93679	0.0298686
CLEC14A	Diabetes	1.68197	1.09568	2.58197	0.0174128
CLEC1A	Diabetes	1.72841	1.18528	2.52041	0.00446606
CLEC1B	Diabetes	0.8577	0.726475	1.01263	0.0700057
CLEC4A	Diabetes	1.27455	0.825426	1.96806	0.273757
CLEC4C	Diabetes	0.905557	0.671536	1.22113	0.515466
CLEC4D	Diabetes	1.02843	0.771918	1.3702	0.848105
CLEC4G	Diabetes	1.0255	0.66229	1.58789	0.910142
CLEC5A	Diabetes	1.61359	1.06818	2.43749	0.0230019
CLEC6A	Diabetes	1.45282	1.00588	2.09835	0.0464513
CLEC7A	Diabetes	1.21391	0.862258	1.70897	0.266665
CLIP2	Diabetes	0.982266	0.842389	1.14537	0.819421
CLMP	Diabetes	2.02978	1.10214	3.73818	0.0230773
CLPP	Diabetes	0.799889	0.689703	0.927678	0.0031494
CLPS	Diabetes	1.11725	0.899423	1.38784	0.31634
CLSPN	Diabetes	0.641929	0.332568	1.23906	0.186456
CLSTN1	Diabetes	1.18148	0.832652	1.67645	0.350225
CLSTN2	Diabetes	1.18343	0.881054	1.58958	0.263237
CLTA	Diabetes	0.774982	0.537017	1.11839	0.173165
CLUL1	Diabetes	1.36376	0.968753	1.91983	0.075394
CNDP1	Diabetes	0.712823	0.526471	0.965139	0.0285606
CNPY2	Diabetes	0.924981	0.612594	1.39667	0.710696
CNPY4	Diabetes	0.92831	0.739743	1.16494	0.520789
CNST	Diabetes	0.894294	0.771902	1.03609	0.136799
CNTN1	Diabetes	1.14296	0.665913	1.96174	0.627826
CNTN2	Diabetes	1.13248	0.780295	1.64362	0.512711
CNTN3	Diabetes	0.75792	0.464666	1.23625	0.266831
CNTN4	Diabetes	0.960534	0.505252	1.82607	0.902227
CNTN5	Diabetes	0.720832	0.463991	1.11985	0.145281
CNTNAP2	Diabetes	0.904295	0.644323	1.26916	0.560758
COL18A1	Diabetes	1.40246	0.806874	2.43768	0.230457
COL1A1	Diabetes	2.26537	1.27942	4.01112	0.00502657
COL4A1	Diabetes	1.35122	0.942492	1.93719	0.101475
COL6A3	Diabetes	1.71784	1.27333	2.31753	0.000397591
COL9A1	Diabetes	1.09596	0.802113	1.49747	0.565027
COLEC12	Diabetes	2.21165	1.36257	3.58981	0.00131859
COMP	Diabetes	1.13556	0.767333	1.68049	0.524979
COMT	Diabetes	0.942365	0.763247	1.16352	0.581007
COPE	Diabetes	0.922288	0.656182	1.29631	0.641376
CORO1A	Diabetes	1.02579	0.844283	1.24633	0.7977
COX5B	Diabetes	0.919303	0.737454	1.14599	0.454336
CPA1	Diabetes	1.05135	0.853231	1.29547	0.638317
CPA2	Diabetes	0.889826	0.711899	1.11222	0.305107
CPB1	Diabetes	1.12013	0.907763	1.38219	0.290176
CPE	Diabetes	1.17709	0.786513	1.76164	0.428006
CPM	Diabetes	0.92035	0.535996	1.58032	0.763479
CPPED1	Diabetes	0.838048	0.639975	1.09743	0.199057
CPVL	Diabetes	1.17213	0.788329	1.74278	0.432584
CPXM1	Diabetes	0.960035	0.764358	1.20581	0.725806
CR2	Diabetes	1.2443	0.890529	1.73861	0.200306
CRACR2A	Diabetes	1.06526	0.880383	1.28896	0.515669
CRADD	Diabetes	0.865758	0.690722	1.08515	0.210979
CREG1	Diabetes	0.816678	0.531552	1.25475	0.355349
CRELD2	Diabetes	1.12299	0.808213	1.56037	0.489445
CRH	Diabetes	0.980426	0.81101	1.18523	0.838163
CRHBP	Diabetes	0.900539	0.520294	1.55868	0.708192
CRHR1	Diabetes	1.46245	1.05181	2.0334	0.0237971
CRIM1	Diabetes	1.7704	0.859055	3.64855	0.121569
CRIP2	Diabetes	1.35526	0.838343	2.19089	0.214801
CRISP2	Diabetes	0.824551	0.639566	1.06304	0.136659
CRKL	Diabetes	0.920496	0.78855	1.07452	0.293965
CRLF1	Diabetes	1.00783	0.532468	1.90756	0.980892
CRNN	Diabetes	0.934424	0.730989	1.19448	0.588218
CRTAC1	Diabetes	1.21575	0.745866	1.98164	0.433202
CRTAM	Diabetes	1.40454	1.02825	1.91851	0.0327511
CRX	Diabetes	0.911397	0.750696	1.1065	0.348532
CSF1	Diabetes	1.69812	0.968559	2.97721	0.0645327
CSF2RA	Diabetes	1.05933	0.783322	1.4326	0.708208
CSF3	Diabetes	1.10475	0.77283	1.57923	0.584753
CST3	Diabetes	1.94651	1.24802	3.03593	0.00331405
CST5	Diabetes	1.56709	1.19947	2.04736	0.000989471
CST6	Diabetes	1.14574	0.87378	1.50234	0.325084
CST7	Diabetes	1.06078	0.86604	1.29931	0.568562
CSTB	Diabetes	1.33775	0.936979	1.90995	0.109222
CTF1	Diabetes	0.914274	0.745839	1.12075	0.388298
CTRB1	Diabetes	1.13061	0.900324	1.41981	0.290779
CTRC	Diabetes	1.05836	0.867536	1.29115	0.576071
CTSB	Diabetes	1.19102	0.859717	1.65001	0.293195
CTSC	Diabetes	1.00669	0.711438	1.42448	0.969965
CTSD	Diabetes	0.939845	0.675035	1.30854	0.713302
CTSF	Diabetes	0.6355	0.429843	0.939554	0.023053
CTSH	Diabetes	0.962064	0.76978	1.20238	0.733894
CTSL	Diabetes	2.12479	1.27544	3.53974	0.00379979
CTSO	Diabetes	1.02046	0.607984	1.71276	0.938907
CTSS	Diabetes	2.4128	1.27088	4.58078	0.0070841
CTSV	Diabetes	0.865293	0.581356	1.28791	0.475811
CTSZ	Diabetes	1.11176	0.672336	1.8384	0.679691
CX3CL1	Diabetes	1.16046	0.727961	1.8499	0.531659
CXADR	Diabetes	1.64181	1.11231	2.42337	0.0125668
CXCL1	Diabetes	1.03448	0.850263	1.2586	0.734781
CXCL10	Diabetes	1.31386	1.0483	1.64669	0.0178151
CXCL11	Diabetes	1.01052	0.821147	1.24358	0.92124
CXCL12	Diabetes	1.11105	0.74694	1.65265	0.60321
CXCL13	Diabetes	1.07019	0.808909	1.41586	0.634783
CXCL14	Diabetes	1.34899	1.04319	1.74445	0.0224691
CXCL16	Diabetes	1.01268	0.536671	1.9109	0.968969
CXCL17	Diabetes	1.41769	1.02707	1.95687	0.0338005
CXCL3	Diabetes	0.908859	0.758372	1.08921	0.300784
CXCL5	Diabetes	0.931014	0.814289	1.06447	0.295628
CXCL6	Diabetes	0.98466	0.799213	1.21314	0.88455
CXCL8	Diabetes	0.982296	0.757241	1.27424	0.892968
CXCL9	Diabetes	1.03919	0.80141	1.34751	0.771839
DAB2	Diabetes	0.873859	0.751141	1.01662	0.0807343
DAG1	Diabetes	0.811509	0.576138	1.14303	0.232062
DAPP1	Diabetes	0.939093	0.821303	1.07378	0.358087
DARS1	Diabetes	0.991557	0.794433	1.23759	0.940231
DBI	Diabetes	0.95287	0.744046	1.2203	0.702087
DBNL	Diabetes	0.922773	0.769887	1.10602	0.384488
DCBLD2	Diabetes	1.25773	0.840329	1.88246	0.265064
DCN	Diabetes	2.42984	1.35462	4.35848	0.00289992
DCTN1	Diabetes	0.964123	0.739978	1.25616	0.786664
DCTN2	Diabetes	0.976225	0.822834	1.15821	0.782626
DCTN6	Diabetes	0.881513	0.680978	1.1411	0.338223
DCTPP1	Diabetes	1.8326	1.13753	2.95237	0.0127872
DCXR	Diabetes	0.674663	0.490338	0.928278	0.0156446
DDAH1	Diabetes	1.24736	0.825457	1.88489	0.294024
DDC	Diabetes	0.855879	0.593363	1.23454	0.405027
DDR1	Diabetes	2.09006	1.20152	3.63569	0.00905494
DDX58	Diabetes	1.08522	0.794753	1.48183	0.606862
DECR1	Diabetes	0.885199	0.743462	1.05396	0.170775
DEFA1_DEFA1B	Diabetes	1.34428	1.06313	1.69979	0.0134606
DEFB4A_DEFB4B	Diabetes	1.00057	0.899562	1.11292	0.991652
DFFA	Diabetes	0.879086	0.674766	1.14528	0.339625
DGKZ	Diabetes	0.79692	0.498487	1.27402	0.342975
DIABLO	Diabetes	0.88883	0.767146	1.02982	0.116676
DKK1	Diabetes	1.01055	0.791767	1.2898	0.932787
DKK3	Diabetes	1.39928	0.839493	2.33235	0.197461
DKK4	Diabetes	0.868253	0.608176	1.23955	0.436719
DKKL1	Diabetes	1.18153	0.963669	1.44865	0.108687
DLK1	Diabetes	1.04255	0.778322	1.39647	0.779931
DLL1	Diabetes	1.14451	0.704141	1.8603	0.586004
DNAJA2	Diabetes	0.906699	0.73053	1.12535	0.374224
DNAJB1	Diabetes	0.945245	0.781555	1.14322	0.561639
DNAJB8	Diabetes	0.909621	0.678302	1.21983	0.52691
DNER	Diabetes	0.879086	0.454913	1.69877	0.701406
DNMBP	Diabetes	1.09072	0.80985	1.46901	0.567554
DNPH1	Diabetes	0.81159	0.597713	1.102	0.181006
DOK2	Diabetes	0.965318	0.843819	1.10431	0.607047
DPEP1	Diabetes	0.878083	0.653878	1.17916	0.387395
DPEP2	Diabetes	1.15588	0.784964	1.70206	0.463128
DPP10	Diabetes	1.64825	1.09941	2.47108	0.0155759
DPP4	Diabetes	1.07825	0.626337	1.85622	0.785751
DPP6	Diabetes	1.2417	0.841251	1.83277	0.275808
DPP7	Diabetes	0.904542	0.708684	1.15453	0.420333
DPT	Diabetes	1.40537	0.765232	2.58102	0.272533
DPY30	Diabetes	1.09749	0.818185	1.47215	0.534706
DRAXIN	Diabetes	1.20326	0.834657	1.73466	0.321427
DRG2	Diabetes	0.915958	0.671595	1.24924	0.579266
DSC2	Diabetes	1.54974	1.00811	2.38236	0.0458432
DSG2	Diabetes	1.09634	0.640424	1.87683	0.737369
DSG3	Diabetes	1.05022	0.671816	1.64177	0.82979
DSG4	Diabetes	0.942083	0.678767	1.30755	0.721306
DTX3	Diabetes	2.95528	1.66518	5.24491	0.000213697
DUOX2	Diabetes	0.919579	0.682679	1.23869	0.581204
DUSP3	Diabetes	0.901001	0.763405	1.0634	0.217579
EBAG9	Diabetes	0.92213	0.780449	1.08953	0.340838
EBI3_IL27	Diabetes	1.3201	0.804107	2.1672	0.27221
ECE1	Diabetes	0.89027	0.53218	1.48931	0.657949
EDA2R	Diabetes	1.85694	1.36663	2.52315	7.59268e-05
EDAR	Diabetes	0.727467	0.611411	0.865552	0.000332824
EDIL3	Diabetes	0.971597	0.575871	1.63926	0.914019
EFEMP1	Diabetes	1.56353	1.05573	2.31557	0.0257039
EFNA1	Diabetes	1.59736	1.0237	2.49249	0.0390951
EFNA4	Diabetes	1.73179	1.15559	2.59527	0.00779867
EGF	Diabetes	0.904073	0.782338	1.04475	0.171722
EGFL7	Diabetes	1.46596	0.987215	2.17688	0.0579319
EGFR	Diabetes	0.683625	0.271689	1.72014	0.419157
EGLN1	Diabetes	1.28821	0.931931	1.78069	0.125225
EIF4B	Diabetes	0.853998	0.64385	1.13274	0.273447
EIF4EBP1	Diabetes	1.02698	0.812222	1.29852	0.823993
EIF4G1	Diabetes	0.964015	0.804724	1.15484	0.69084
EIF5A	Diabetes	1.66539	0.831667	3.33489	0.149947
ELOA	Diabetes	1.13911	0.841325	1.54229	0.399537
ENAH	Diabetes	1.03937	0.743566	1.45286	0.821204
ENG	Diabetes	2.68804	1.12651	6.4141	0.0258497
ENO1	Diabetes	0.879753	0.709995	1.0901	0.241487
ENO2	Diabetes	0.79529	0.615371	1.02781	0.0800568
ENPP2	Diabetes	0.954194	0.536949	1.69567	0.87301
ENPP5	Diabetes	1.40238	0.941618	2.08859	0.0961127
ENPP7	Diabetes	0.835084	0.683668	1.02004	0.0774542
ENTPD2	Diabetes	1.27516	0.87701	1.85406	0.203088
ENTPD5	Diabetes	0.953545	0.456725	1.9908	0.899209
ENTPD6	Diabetes	1.12908	0.646498	1.97189	0.669562
EPCAM	Diabetes	1.154	0.929946	1.43204	0.193414
EPHA1	Diabetes	1.29955	0.770895	2.19073	0.325409
EPHA10	Diabetes	0.986919	0.773676	1.25894	0.915571
EPHA2	Diabetes	2.24857	1.45389	3.47761	0.000270342
EPHB4	Diabetes	2.37726	1.46043	3.86967	0.00049478
EPHB6	Diabetes	1.63218	1.02546	2.59787	0.038826
EPHX2	Diabetes	0.697012	0.498929	0.973736	0.0343424
EPO	Diabetes	1.21861	1.01656	1.46082	0.0325538
EPS8L2	Diabetes	1.71332	1.05833	2.77367	0.0284752
ERBB2	Diabetes	1.53543	0.89268	2.64098	0.12121
ERBB3	Diabetes	0.642717	0.287657	1.43603	0.281158
ERBB4	Diabetes	1.05375	0.606446	1.83097	0.852661
ERBIN	Diabetes	0.889126	0.756862	1.0445	0.152682
EREG	Diabetes	0.89672	0.742975	1.08228	0.255951
ERP44	Diabetes	1.19963	0.629006	2.28791	0.58057
ESAM	Diabetes	1.31979	0.837723	2.07928	0.231509
ESM1	Diabetes	1.55652	0.98061	2.47067	0.0605264
EZR	Diabetes	2.27416	1.14463	4.51829	0.0189932
F11R	Diabetes	0.879024	0.65695	1.17617	0.385465
F2R	Diabetes	0.922738	0.673663	1.2639	0.616411
F3	Diabetes	1.86128	1.02299	3.38649	0.041908
F7	Diabetes	0.914302	0.577659	1.44713	0.702139
F9	Diabetes	1.88879	0.800933	4.45424	0.14626
FABP1	Diabetes	1.11744	0.953917	1.30899	0.16896
FABP2	Diabetes	1.11308	0.925416	1.33881	0.255451
FABP4	Diabetes	1.26874	1.0088	1.59567	0.0418629
FABP5	Diabetes	0.9933	0.750358	1.3149	0.962534
FABP6	Diabetes	1.17604	0.873321	1.5837	0.28555
FABP9	Diabetes	1.08962	0.837618	1.41743	0.522453
FADD	Diabetes	0.914843	0.728308	1.14915	0.444261
FAM3B	Diabetes	1.27658	0.806455	2.02075	0.297394
FAM3C	Diabetes	2.03538	1.30999	3.16245	0.0015722
FAP	Diabetes	1.4078	0.865746	2.28925	0.167947
FAS	Diabetes	1.68614	1.01697	2.79562	0.0428424
FASLG	Diabetes	0.713291	0.455651	1.11661	0.139506
FBP1	Diabetes	1.02383	0.808402	1.29667	0.845075
FCAR	Diabetes	1.50756	1.08924	2.08654	0.0133059
FCER2	Diabetes	1.3843	1.03282	1.85539	0.0295482
FCGR2A	Diabetes	1.08422	0.811116	1.44928	0.584986
FCGR2B	Diabetes	1.14973	0.864779	1.52857	0.33696
FCGR3B	Diabetes	1.22799	0.876856	1.71973	0.231999
FCN2	Diabetes	0.767084	0.505881	1.16316	0.211877
FCRL1	Diabetes	1.31061	0.94373	1.82011	0.106452
FCRL2	Diabetes	1.10984	0.809307	1.52199	0.517734
FCRL3	Diabetes	0.868451	0.637336	1.18337	0.371612
FCRL5	Diabetes	1.07107	0.831474	1.3797	0.595112
FCRL6	Diabetes	1.16507	0.906723	1.49702	0.2323
FCRLB	Diabetes	0.910545	0.694683	1.19348	0.49726
FEN1	Diabetes	1.03807	0.8102	1.33004	0.767611
FES	Diabetes	0.789932	0.538058	1.15971	0.228716
FETUB	Diabetes	1.23104	0.750482	2.0193	0.410394
FGF19	Diabetes	0.934151	0.783246	1.11413	0.448595
FGF2	Diabetes	0.992023	0.776154	1.26793	0.948994
FGF21	Diabetes	1.07593	0.957546	1.20894	0.218491
FGF23	Diabetes	1.31018	1.11733	1.53632	0.000882089
FGF5	Diabetes	2.36183	1.45436	3.83555	0.00051257
FGFBP1	Diabetes	1.04855	0.626403	1.75519	0.856863
FGFR2	Diabetes	1.40254	0.784912	2.50616	0.253351
FGR	Diabetes	0.874753	0.661041	1.15756	0.349131
FHIT	Diabetes	0.841623	0.67373	1.05135	0.128797
FIS1	Diabetes	0.798259	0.643649	0.990007	0.0402243
FKBP1B	Diabetes	0.890574	0.765877	1.03557	0.132119
FKBP4	Diabetes	0.960853	0.64457	1.43233	0.84457
FKBP5	Diabetes	0.952938	0.797369	1.13886	0.596036
FKBP7	Diabetes	0.908641	0.656407	1.2578	0.563618
FLI1	Diabetes	0.896825	0.776005	1.03646	0.140217
FLRT2	Diabetes	1.25613	0.83035	1.90023	0.280262
FLT1	Diabetes	1.76285	0.847347	3.66748	0.129313
FLT3	Diabetes	1.31914	0.695675	2.50134	0.396191
FLT3LG	Diabetes	1.58308	0.919093	2.72674	0.0977458
FLT4	Diabetes	0.984971	0.621827	1.56019	0.94855
FMNL1	Diabetes	0.934921	0.717013	1.21905	0.61917
FMR1	Diabetes	0.640205	0.366492	1.11834	0.117113
FOLR1	Diabetes	1.44445	0.866664	2.40742	0.158266
FOLR2	Diabetes	1.67808	0.987723	2.85095	0.0555795
FOLR3	Diabetes	0.998602	0.926401	1.07643	0.970865
FOSB	Diabetes	0.980594	0.668797	1.43775	0.92005
FOXO1	Diabetes	0.906325	0.744123	1.10388	0.328261
FOXO3	Diabetes	0.953107	0.794536	1.14333	0.604939
FRZB	Diabetes	0.941864	0.466311	1.90239	0.867381
FST	Diabetes	1.13921	0.811365	1.59952	0.451613
FSTL3	Diabetes	1.40224	0.955265	2.05836	0.0842935
FUCA1	Diabetes	0.940125	0.757064	1.16745	0.576304
FURIN	Diabetes	1.09471	0.695049	1.7242	0.696204
FUS	Diabetes	1.12887	0.730152	1.7453	0.585577
FUT3_FUT5	Diabetes	0.998546	0.687308	1.45073	0.993909
FUT8	Diabetes	0.837415	0.622538	1.12646	0.240847
FXN	Diabetes	0.786318	0.634483	0.974489	0.0280862
FXYD5	Diabetes	0.911933	0.714424	1.16404	0.459141
FYB1	Diabetes	0.919157	0.781323	1.08131	0.309171
GAL	Diabetes	0.847636	0.664955	1.08051	0.181949
GALNT10	Diabetes	1.4635	0.872845	2.45386	0.148668
GALNT2	Diabetes	0.928731	0.57544	1.49893	0.762092
GALNT3	Diabetes	0.953104	0.660656	1.37501	0.797278
GALNT7	Diabetes	1.63879	0.742851	3.61532	0.221091
GAS6	Diabetes	1.24937	0.655944	2.37967	0.498238
GBP2	Diabetes	0.945969	0.775941	1.15325	0.58268
GBP4	Diabetes	0.758351	0.51724	1.11186	0.156518
GCG	Diabetes	0.93446	0.83311	1.04814	0.247149
GCNT1	Diabetes	1.13573	0.716089	1.80129	0.588603
GDF15	Diabetes	1.27857	0.994026	1.64457	0.0557035
GDF2	Diabetes	1.08528	0.71709	1.64251	0.698706
GDNF	Diabetes	1.10843	0.713964	1.72085	0.646435
GFAP	Diabetes	1.12146	0.816604	1.54012	0.478795
GFER	Diabetes	1.07098	0.806211	1.42271	0.635997
GFOD2	Diabetes	0.934499	0.810544	1.07741	0.350791
GFRA1	Diabetes	1.50835	0.940311	2.41954	0.0882436
GFRA2	Diabetes	0.990805	0.4768	2.05892	0.98025
GFRA3	Diabetes	0.963655	0.571232	1.62566	0.889638
GGA1	Diabetes	0.888315	0.642208	1.22873	0.474295
GGH	Diabetes	1.06524	0.628837	1.80451	0.81419
GGT1	Diabetes	0.943135	0.72263	1.23092	0.666551
GGT5	Diabetes	1.79305	1.05893	3.0361	0.0297729
GH1	Diabetes	0.961219	0.867605	1.06493	0.449296
GH2	Diabetes	1.04987	0.91074	1.21025	0.502263
GHRHR	Diabetes	0.988759	0.675	1.44836	0.953713
GHRL	Diabetes	1.09743	0.907606	1.32695	0.337319
GKN1	Diabetes	0.768892	0.42499	1.39108	0.384957
GLB1	Diabetes	0.81417	0.545432	1.21532	0.314471
GLO1	Diabetes	0.951856	0.707683	1.28028	0.744227
GLOD4	Diabetes	0.686194	0.436096	1.07972	0.103452
GLRX	Diabetes	0.918021	0.702172	1.20022	0.53167
GLT8D2	Diabetes	0.684145	0.422945	1.10665	0.121865
GMPR	Diabetes	0.79338	0.578724	1.08765	0.150441
GNE	Diabetes	0.938007	0.714875	1.23079	0.644258
GNLY	Diabetes	1.08044	0.808135	1.44451	0.601524
GOLM2	Diabetes	1.21406	0.62916	2.34272	0.563017
GOPC	Diabetes	0.933241	0.79165	1.10016	0.410508
GP1BA	Diabetes	0.75727	0.475321	1.20646	0.241961
GP2	Diabetes	0.93998	0.790386	1.11789	0.483994
GP6	Diabetes	0.882165	0.727948	1.06905	0.200937
GPA33	Diabetes	1.19505	1.04201	1.37057	0.0108187
GPC1	Diabetes	0.965427	0.579967	1.60707	0.892354
GPC5	Diabetes	0.808766	0.620734	1.05376	0.115918
GPKOW	Diabetes	1.16116	0.575136	2.3443	0.676793
GPNMB	Diabetes	1.96724	1.18611	3.26281	0.00876256
GPR37	Diabetes	1.37629	1.09314	1.73278	0.00657142
GRAP2	Diabetes	0.921166	0.810535	1.0469	0.208418
GRK5	Diabetes	0.782494	0.529652	1.15604	0.218028
GRN	Diabetes	1.63752	0.88039	3.04579	0.119315
GRPEL1	Diabetes	0.947276	0.719509	1.24714	0.699482
GSAP	Diabetes	1.13973	0.916665	1.41708	0.239203
GSTA1	Diabetes	1.04126	0.853518	1.27029	0.690223
GSTA3	Diabetes	1.08815	0.884326	1.33895	0.42469
GSTP1	Diabetes	0.884647	0.698433	1.12051	0.309426
GUCA2A	Diabetes	1.37495	0.982842	1.9235	0.0630325
GUSB	Diabetes	1.11129	0.868544	1.42189	0.401365
GYS1	Diabetes	0.913911	0.766435	1.08976	0.31605
GZMA	Diabetes	1.21437	0.719416	2.04984	0.467149
GZMB	Diabetes	0.75579	0.575416	0.992707	0.0441548
GZMH	Diabetes	1.06672	0.865175	1.31522	0.545495
HAGH	Diabetes	0.933454	0.749283	1.16289	0.539119
HAO1	Diabetes	0.983328	0.877638	1.10175	0.771965
HARS1	Diabetes	0.867353	0.696038	1.08083	0.204935
HAVCR1	Diabetes	1.09709	0.92205	1.30536	0.296077
HAVCR2	Diabetes	1.68088	1.13491	2.48952	0.00955566
HBEGF	Diabetes	0.83927	0.685332	1.02779	0.0900936
HBQ1	Diabetes	1.01602	0.769413	1.34167	0.910776
HCLS1	Diabetes	0.986998	0.720488	1.35209	0.935043
HDGF	Diabetes	1.01002	0.843226	1.2098	0.913789
HEBP1	Diabetes	0.994641	0.691789	1.43008	0.97686
HEXIM1	Diabetes	0.953071	0.767686	1.18322	0.663179
HGF	Diabetes	1.46054	0.921414	2.3151	0.107015
HGS	Diabetes	0.881356	0.705672	1.10078	0.265507
HK2	Diabetes	1.00179	0.570946	1.75774	0.995039
HLA-DRA	Diabetes	1.1885	0.751108	1.8806	0.460769
HLA-E	Diabetes	1.67984	1.05461	2.67574	0.0289718
HMBS	Diabetes	0.954139	0.686496	1.32613	0.77986
HMOX1	Diabetes	1.01812	0.689622	1.50311	0.927994
HMOX2	Diabetes	0.868839	0.570442	1.32333	0.512494
HNMT	Diabetes	1.43909	1.05766	1.95808	0.0205159
HNRNPK	Diabetes	0.899849	0.726559	1.11447	0.333578
HPCAL1	Diabetes	0.904661	0.719167	1.138	0.392099
HPGDS	Diabetes	0.669705	0.437336	1.02554	0.0651806
HS3ST3B1	Diabetes	1.41829	0.935538	2.15015	0.0997393
HS6ST1	Diabetes	0.977072	0.595647	1.60274	0.92681
HSD11B1	Diabetes	1.0388	0.725235	1.48793	0.835525
HSP90B1	Diabetes	1.04815	0.789374	1.39175	0.745134
HSPA1A	Diabetes	0.881383	0.689957	1.12592	0.312172
HSPB1	Diabetes	0.895758	0.704326	1.13922	0.369497
HSPB6	Diabetes	1.5052	1.0548	2.14794	0.0241928
HSPG2	Diabetes	1.88037	1.29254	2.73554	0.000961014
HTRA2	Diabetes	0.707257	0.530655	0.942633	0.0181245
HYAL1	Diabetes	1.01586	0.521405	1.97923	0.963108
HYOU1	Diabetes	2.09656	1.09934	3.99836	0.0246061
ICA1	Diabetes	0.932814	0.745645	1.16697	0.542739
ICAM1	Diabetes	1.34152	0.761335	2.36383	0.309374
ICAM2	Diabetes	1.07445	0.660539	1.74772	0.772357
ICAM3	Diabetes	1.22092	0.677247	2.20103	0.506784
ICAM4	Diabetes	0.986114	0.735628	1.32189	0.925487
ICAM5	Diabetes	1.10043	0.774137	1.56426	0.593806
ICOSLG	Diabetes	2.53008	1.25756	5.09023	0.00925351
IDI2	Diabetes	1.07639	0.77374	1.49743	0.662077
IDS	Diabetes	0.533491	0.0493312	5.76942	0.604987
IDUA	Diabetes	0.808368	0.60131	1.08673	0.158803
IFNG	Diabetes	1.10284	0.950242	1.27994	0.197648
IFNGR1	Diabetes	1.24212	0.617208	2.49974	0.543427
IFNGR2	Diabetes	1.1455	0.851313	1.54135	0.369714
IFNL1	Diabetes	1.21482	0.917244	1.60893	0.174645
IFNLR1	Diabetes	2.34481	1.3739	4.00187	0.00177986
IGF1R	Diabetes	2.13793	1.06609	4.28742	0.032334
IGF2R	Diabetes	1.91537	0.926429	3.95998	0.0794673
IGFBP1	Diabetes	1.18463	1.04345	1.3449	0.00887035
IGFBP2	Diabetes	1.27529	0.996104	1.63273	0.0537268
IGFBP3	Diabetes	1.06475	0.748141	1.51535	0.727497
IGFBP4	Diabetes	1.38535	1.07337	1.78801	0.0122826
IGFBP6	Diabetes	1.54762	1.07472	2.22862	0.0189099
IGFBP7	Diabetes	1.60047	1.13648	2.25389	0.00709377
IGFBPL1	Diabetes	1.5202	1.08624	2.12754	0.0145924
IGSF3	Diabetes	1.38977	0.936571	2.06227	0.10214
IGSF8	Diabetes	1.4658	0.904648	2.37503	0.120417
IKBKG	Diabetes	0.96462	0.801149	1.16145	0.703784
IKZF2	Diabetes	1.08002	0.914566	1.2754	0.364228
IL10	Diabetes	1.13908	0.933965	1.38925	0.198591
IL10RA	Diabetes	0.899816	0.695115	1.1648	0.422776
IL10RB	Diabetes	1.53089	0.894142	2.62109	0.120621
IL11	Diabetes	1.09142	0.875901	1.35998	0.435717
IL12A_IL12B	Diabetes	1.08052	0.909446	1.28377	0.378528
IL12B	Diabetes	1.1141	0.868024	1.42994	0.396156
IL12RB1	Diabetes	1.02665	0.67979	1.55051	0.900479
IL13	Diabetes	0.682302	0.416381	1.11805	0.12923
IL13RA1	Diabetes	0.769779	0.406703	1.45698	0.421515
IL15	Diabetes	1.40757	0.897222	2.20819	0.136761
IL15RA	Diabetes	1.19412	0.769629	1.85275	0.42858
IL16	Diabetes	1.24929	0.861537	1.81155	0.240424
IL17A	Diabetes	1.15543	0.834688	1.59941	0.383857
IL17C	Diabetes	1.08332	0.887195	1.32281	0.432212
IL17D	Diabetes	1.10159	0.840984	1.44296	0.482342
IL17F	Diabetes	1.19308	0.946218	1.50435	0.135542
IL17RA	Diabetes	1.39031	0.966275	2.00043	0.0758669
IL17RB	Diabetes	1.072	0.772046	1.48849	0.678025
IL18	Diabetes	1.59101	1.06565	2.37537	0.0231506
IL18BP	Diabetes	1.72379	1.1181	2.65757	0.0136841
IL18R1	Diabetes	1.60027	1.00618	2.54513	0.0470311
IL18RAP	Diabetes	0.956381	0.868685	1.05293	0.363405
IL19	Diabetes	1.24695	1.01131	1.5375	0.0388972
IL1A	Diabetes	0.839052	0.622933	1.13015	0.248162
IL1B	Diabetes	1.15052	0.820056	1.61415	0.417003
IL1R1	Diabetes	1.33579	0.787267	2.26649	0.283138
IL1R2	Diabetes	1.0524	0.528674	2.09496	0.884386
IL1RAP	Diabetes	0.957271	0.687482	1.33293	0.795987
IL1RL1	Diabetes	0.94191	0.672165	1.31991	0.728106
IL1RL2	Diabetes	1.01121	0.659402	1.55073	0.959233
IL1RN	Diabetes	1.13931	0.86291	1.50424	0.357593
IL2	Diabetes	0.998994	0.609474	1.63746	0.996815
IL20	Diabetes	0.85084	0.619148	1.16924	0.319263
IL20RA	Diabetes	0.908056	0.630337	1.30813	0.604563
IL22RA1	Diabetes	1.39947	0.90212	2.171	0.133562
IL24	Diabetes	1.0455	0.720377	1.51736	0.814881
IL2RA	Diabetes	1.63535	1.17286	2.2802	0.00372961
IL2RB	Diabetes	1.0263	0.678329	1.55276	0.90222
IL32	Diabetes	1.56046	1.09099	2.23195	0.0148133
IL33	Diabetes	1.34476	0.863692	2.09376	0.189759
IL34	Diabetes	1.01021	0.632975	1.61227	0.966024
IL3RA	Diabetes	1.1201	0.640632	1.95843	0.690718
IL4	Diabetes	1.04014	0.916234	1.18081	0.543075
IL4R	Diabetes	1.37085	0.908922	2.06753	0.132451
IL5	Diabetes	0.929693	0.818436	1.05607	0.262271
IL5RA	Diabetes	0.909327	0.67823	1.21917	0.525196
IL6	Diabetes	1.3025	1.0403	1.63079	0.0211924
IL6R	Diabetes	1.27652	0.85166	1.91332	0.237062
IL6ST	Diabetes	2.07044	0.897592	4.77583	0.0878888
IL7	Diabetes	0.820502	0.62418	1.07857	0.156219
IL7R	Diabetes	1.15271	0.847909	1.56708	0.364389
ILKAP	Diabetes	0.731745	0.534892	1.00105	0.0507645
IMPA1	Diabetes	0.868421	0.656073	1.1495	0.324074
ING1	Diabetes	1.01815	0.689987	1.50239	0.927801
INHBC	Diabetes	1.19838	0.786301	1.82642	0.399925
INPP1	Diabetes	0.853394	0.65671	1.10898	0.235593
INPPL1	Diabetes	1.01911	0.853446	1.21692	0.83436
IPCEF1	Diabetes	0.969362	0.807097	1.16425	0.739195
IQGAP2	Diabetes	1.11686	0.801142	1.55699	0.514409
IRAG2	Diabetes	1.08457	0.907272	1.29652	0.372678
IRAK1	Diabetes	0.959633	0.745925	1.23457	0.748533
IRAK4	Diabetes	0.930897	0.797386	1.08676	0.364624
ISLR2	Diabetes	0.91081	0.599655	1.38342	0.661335
ISM1	Diabetes	1.55874	1.02522	2.3699	0.0378453
ITGA11	Diabetes	1.58407	1.03842	2.41646	0.0327648
ITGA5	Diabetes	1.60244	0.912021	2.81551	0.101058
ITGA6	Diabetes	0.752933	0.548074	1.03436	0.0798655
ITGAM	Diabetes	1.08009	0.706008	1.6524	0.722453
ITGAV	Diabetes	1.76527	0.795713	3.9162	0.162143
ITGB1	Diabetes	0.998182	0.574601	1.73402	0.994848
ITGB1BP1	Diabetes	0.749977	0.468673	1.20012	0.230344
ITGB1BP2	Diabetes	0.943205	0.81743	1.08833	0.423263
ITGB2	Diabetes	1.10901	0.718455	1.71189	0.640386
ITGB5	Diabetes	0.72088	0.496709	1.04622	0.0850282
ITGB6	Diabetes	1.4451	0.839457	2.48771	0.184002
ITGB7	Diabetes	1.34821	0.932236	1.94979	0.112461
ITIH3	Diabetes	1.19599	0.776229	1.84274	0.417091
ITM2A	Diabetes	1.05827	0.830516	1.34848	0.646922
IVD	Diabetes	0.981758	0.78726	1.22431	0.870172
JAM2	Diabetes	1.91807	1.24291	2.96	0.00325739
JCHAIN	Diabetes	1.06147	0.828264	1.36035	0.637403
JUN	Diabetes	1.45546	1.09239	1.9392	0.0103598
KAZALD1	Diabetes	1.18835	0.86048	1.64114	0.294782
KCNIP4	Diabetes	0.683332	0.448474	1.04118	0.0763654
KDR	Diabetes	0.72843	0.360241	1.47293	0.377762
KEL	Diabetes	1.25886	0.787383	2.01267	0.336272
KIFBP	Diabetes	0.91362	0.738649	1.13004	0.404901
KIR2DL3	Diabetes	0.882153	0.741377	1.04966	0.15748
KIR3DL1	Diabetes	1.07267	0.929643	1.2377	0.336655
KIRREL2	Diabetes	1.15266	0.7824	1.69814	0.472336
KIT	Diabetes	1.0382	0.62657	1.72024	0.884324
KITLG	Diabetes	1.23031	0.815418	1.8563	0.323324
KLB	Diabetes	1.00873	0.802452	1.26804	0.940631
KLK1	Diabetes	1.09823	0.965272	1.2495	0.154688
KLK10	Diabetes	1.61582	0.994881	2.62431	0.0524697
KLK11	Diabetes	1.39018	0.866125	2.23133	0.172367
KLK12	Diabetes	0.982043	0.870636	1.1077	0.768023
KLK13	Diabetes	1.05119	0.764414	1.44554	0.758744
KLK14	Diabetes	1.07121	0.738914	1.55295	0.71655
KLK4	Diabetes	1.37638	1.12987	1.67668	0.00151039
KLK6	Diabetes	0.724001	0.449861	1.1652	0.183435
KLK8	Diabetes	1.54071	1.01031	2.34954	0.0446793
KLRB1	Diabetes	1.3176	0.900221	1.92849	0.155857
KLRD1	Diabetes	1.12778	0.780811	1.62893	0.5215
KRT14	Diabetes	1.53024	0.994379	2.35488	0.0530676
KRT18	Diabetes	1.06865	0.884938	1.29049	0.490279
KRT19	Diabetes	1.0119	0.805408	1.27133	0.919085
KRT5	Diabetes	0.938885	0.712515	1.23717	0.654145
KYAT1	Diabetes	0.86805	0.659532	1.14249	0.312697
KYNU	Diabetes	0.873971	0.619759	1.23246	0.442396
L1CAM	Diabetes	1.11395	0.673797	1.84162	0.673974
LACTB2	Diabetes	0.962358	0.743855	1.24505	0.770286
LAG3	Diabetes	1.10582	0.769698	1.58872	0.586376
LAIR1	Diabetes	1.75562	1.19238	2.58493	0.00435267
LAIR2	Diabetes	1.15113	0.955079	1.38743	0.139537
LAMA4	Diabetes	1.02902	0.635596	1.66596	0.907363
LAMP2	Diabetes	0.592668	0.277447	1.26602	0.176735
LAMP3	Diabetes	1.63601	1.21968	2.19447	0.00101851
LAP3	Diabetes	1.01606	0.677203	1.52448	0.938644
LAT	Diabetes	0.886422	0.723213	1.08646	0.245536
LAT2	Diabetes	0.984832	0.863342	1.12342	0.820004
LAYN	Diabetes	1.81391	1.28704	2.55648	0.000670535
LBP	Diabetes	0.898464	0.663375	1.21687	0.489065
LBR	Diabetes	0.989278	0.77432	1.26391	0.931273
LCN2	Diabetes	1.39147	0.998144	1.93978	0.0512907
LDLR	Diabetes	0.9109	0.670665	1.23719	0.550223
LEFTY2	Diabetes	1.11768	0.840779	1.48577	0.443691
LEP	Diabetes	1.30965	0.98063	1.74906	0.0676262
LEPR	Diabetes	1.37189	0.840168	2.24012	0.206276
LGALS1	Diabetes	1.41515	0.910127	2.20041	0.12311
LGALS3	Diabetes	2.33659	1.32407	4.1234	0.00340422
LGALS4	Diabetes	1.02269	0.768885	1.36027	0.87749
LGALS7_LGALS7B	Diabetes	1.66041	1.18301	2.33046	0.00337105
LGALS8	Diabetes	0.790607	0.597766	1.04566	0.0995538
LGALS9	Diabetes	1.93466	1.23281	3.03608	0.00410049
LGMN	Diabetes	1.04352	0.690893	1.57613	0.839538
LHB	Diabetes	0.928558	0.789191	1.09254	0.37167
LHPP	Diabetes	1.01495	0.764053	1.34822	0.918442
LIF	Diabetes	1.6002	1.05458	2.42811	0.0271198
LIFR	Diabetes	1.39566	0.789149	2.46831	0.251804
LILRA2	Diabetes	1.04566	0.684002	1.59855	0.836646
LILRA5	Diabetes	1.72984	1.06426	2.81169	0.0270158
LILRB1	Diabetes	1.76853	0.987144	3.16842	0.0553007
LILRB2	Diabetes	1.31194	0.852508	2.01897	0.217029
LILRB4	Diabetes	1.41107	1.02048	1.95114	0.0372838
LILRB5	Diabetes	0.803486	0.633269	1.01946	0.0716473
LPCAT2	Diabetes	1.17281	0.806811	1.70485	0.403591
LPL	Diabetes	1.23691	0.87468	1.74914	0.229122
LPO	Diabetes	1.18344	0.930132	1.50574	0.170498
LRIG1	Diabetes	1.22828	0.808884	1.86512	0.334654
LRP1	Diabetes	1.45593	0.814621	2.60211	0.204819
LRP11	Diabetes	1.60631	1.14256	2.25831	0.00639656
LRPAP1	Diabetes	0.95488	0.69964	1.30324	0.771086
LRRC25	Diabetes	1.08894	0.777326	1.52548	0.620312
LRRN1	Diabetes	1.01255	0.711796	1.44038	0.944703
LSM1	Diabetes	0.721864	0.499098	1.04406	0.0834523
LSP1	Diabetes	1.39015	0.910056	2.12352	0.127516
LTA	Diabetes	1.22397	0.82413	1.8178	0.316591
LTA4H	Diabetes	1.2599	0.991098	1.60161	0.0591644
LTBP2	Diabetes	1.90216	1.34512	2.68989	0.000275764
LTBP3	Diabetes	0.975779	0.771712	1.23381	0.83771
LTBR	Diabetes	1.93494	1.24032	3.01855	0.00362304
LTO1	Diabetes	1.12492	0.755079	1.67592	0.56275
LXN	Diabetes	0.882026	0.711898	1.09281	0.250882
LY6D	Diabetes	1.38539	0.95616	2.00729	0.0848811
LY75	Diabetes	1.01826	0.653563	1.58645	0.936262
LY9	Diabetes	1.80979	1.07612	3.04367	0.0253137
LY96	Diabetes	1.40115	0.863474	2.27364	0.172044
LYAR	Diabetes	0.905805	0.60279	1.36114	0.633985
LYN	Diabetes	0.927538	0.775616	1.10922	0.409815
LYPD1	Diabetes	1.10716	0.804046	1.52453	0.532824
LYPD3	Diabetes	1.70434	1.0465	2.77569	0.0321412
LYPD8	Diabetes	1.01336	0.739875	1.38794	0.934089
MAD1L1	Diabetes	1.27451	0.926069	1.75405	0.136586
MAEA	Diabetes	1.72312	1.01876	2.91446	0.0424267
MAGED1	Diabetes	1.20514	0.855882	1.69692	0.285207
MANF	Diabetes	0.892694	0.773908	1.02971	0.119209
MANSC1	Diabetes	1.67815	0.983276	2.86407	0.0576747
MAP2K6	Diabetes	0.91394	0.775308	1.07736	0.283628
MAP3K5	Diabetes	0.981059	0.820119	1.17358	0.834314
MAP4K5	Diabetes	0.911449	0.790901	1.05037	0.200186
MAPK9	Diabetes	1.07588	0.734169	1.57663	0.707581
MAPT	Diabetes	0.783555	0.571353	1.07457	0.130109
MARCO	Diabetes	1.06651	0.584864	1.94481	0.833603
MASP1	Diabetes	1.67073	0.892954	3.12598	0.108322
MATN2	Diabetes	1.46301	0.854073	2.50611	0.165873
MATN3	Diabetes	1.12165	0.755043	1.66626	0.569684
MAVS	Diabetes	0.978758	0.807793	1.18591	0.826489
MAX	Diabetes	0.959421	0.834772	1.10268	0.559623
MB	Diabetes	1.15628	0.898422	1.48814	0.259345
MCAM	Diabetes	1.34899	0.900997	2.01972	0.146023
MCFD2	Diabetes	1.13072	0.757741	1.68729	0.54745
MDGA1	Diabetes	0.868243	0.696348	1.08257	0.209417
MDK	Diabetes	0.817789	0.585389	1.14245	0.238297
MED18	Diabetes	0.877406	0.702222	1.09629	0.249754
MEGF10	Diabetes	0.923046	0.628719	1.35516	0.682739
MEGF9	Diabetes	0.81878	0.346048	1.93731	0.649093
MEP1B	Diabetes	0.969049	0.84411	1.11248	0.655284
MEPE	Diabetes	0.954934	0.543118	1.67901	0.872753
MERTK	Diabetes	1.34483	0.816121	2.21604	0.244983
MESD	Diabetes	0.922702	0.80237	1.06108	0.259148
MET	Diabetes	0.780316	0.332765	1.8298	0.56836
METAP1	Diabetes	0.780906	0.409478	1.48925	0.452762
METAP1D	Diabetes	0.933658	0.756415	1.15243	0.522759
METAP2	Diabetes	0.952472	0.711859	1.27441	0.743084
MFAP3	Diabetes	1.5452	0.966408	2.47062	0.0691709
MFAP5	Diabetes	1.10997	0.786188	1.5671	0.553236
MFGE8	Diabetes	0.986549	0.703413	1.38365	0.937457
MGLL	Diabetes	0.850648	0.712312	1.01585	0.0740443
MGMT	Diabetes	0.900972	0.78112	1.03921	0.152184
MIA	Diabetes	0.955165	0.657326	1.38796	0.809878
MICB_MICA	Diabetes	1.03521	0.912168	1.17485	0.591965
MIF	Diabetes	0.831842	0.658899	1.05018	0.121557
MILR1	Diabetes	1.13907	0.856402	1.51505	0.370898
MITD1	Diabetes	0.891657	0.751622	1.05778	0.188325
MLN	Diabetes	1.0042	0.835432	1.20706	0.964396
MME	Diabetes	1.07999	0.903363	1.29114	0.398362
MMP1	Diabetes	0.994462	0.824095	1.20005	0.953814
MMP10	Diabetes	0.931091	0.743079	1.16667	0.534978
MMP12	Diabetes	1.15868	0.874884	1.53454	0.304182
MMP13	Diabetes	1.07298	0.625222	1.84139	0.798246
MMP3	Diabetes	0.930709	0.682858	1.26852	0.64946
MMP7	Diabetes	1.11611	0.813414	1.53145	0.496147
MMP8	Diabetes	1.06949	0.859786	1.33035	0.546289
MMP9	Diabetes	0.945664	0.733287	1.21955	0.666819
MNDA	Diabetes	0.994049	0.848592	1.16444	0.941053
MOG	Diabetes	0.746788	0.467156	1.1938	0.22251
MPHOSPH8	Diabetes	0.941072	0.760253	1.1649	0.576903
MPI	Diabetes	0.945791	0.77254	1.15789	0.589277
MPIG6B	Diabetes	0.862781	0.708866	1.05012	0.14096
MPO	Diabetes	1.29963	0.931417	1.81342	0.123078
MRPL46	Diabetes	0.513417	0.268412	0.982061	0.0439355
MSLN	Diabetes	1.63161	1.27731	2.08418	8.87072e-05
MSMB	Diabetes	1.22644	0.962875	1.56216	0.0982225
MSR1	Diabetes	1.21621	0.882566	1.67597	0.231532
MSRA	Diabetes	0.809679	0.643354	1.019	0.0719342
MSTN	Diabetes	1.07743	0.822894	1.4107	0.587553
MTPN	Diabetes	0.669222	0.363575	1.23182	0.196968
MUC13	Diabetes	0.913464	0.719044	1.16045	0.458527
MUC16	Diabetes	1.11897	1.02226	1.22484	0.0147997
MVK	Diabetes	1.08424	0.891568	1.31855	0.417809
MYO9B	Diabetes	1.02329	0.78907	1.32704	0.862161
MYOC	Diabetes	1.09112	0.828791	1.43649	0.53423
MZB1	Diabetes	1.32092	0.94822	1.84011	0.0998382
MZT1	Diabetes	0.925022	0.632509	1.35281	0.687781
NAAA	Diabetes	0.785896	0.593821	1.0401	0.0919824
NADK	Diabetes	1.11408	0.844058	1.47049	0.445557
NAMPT	Diabetes	1.205	0.916555	1.58422	0.181604
NBL1	Diabetes	1.84875	1.11498	3.06542	0.0172257
NBN	Diabetes	1.01848	0.717283	1.44616	0.918455
NCAM1	Diabetes	0.800118	0.489371	1.30819	0.373999
NCAM2	Diabetes	1.28005	0.749184	2.18708	0.366315
NCAN	Diabetes	0.978725	0.658974	1.45363	0.915145
NCF2	Diabetes	0.971336	0.79451	1.18752	0.776666
NCK2	Diabetes	0.914691	0.78431	1.06675	0.25575
NCLN	Diabetes	1.17936	0.891679	1.55985	0.247533
NCR1	Diabetes	1.1126	0.760036	1.6287	0.583168
NCS1	Diabetes	1.31589	0.843486	2.05285	0.226342
NDRG1	Diabetes	0.937626	0.678386	1.29593	0.696503
NDUFS6	Diabetes	1.06656	0.861831	1.31992	0.553466
NECTIN2	Diabetes	1.72655	1.10811	2.69016	0.0157921
NECTIN4	Diabetes	1.58328	1.0714	2.33971	0.0211044
NEFL	Diabetes	1.181	0.880598	1.58388	0.266608
NELL1	Diabetes	0.843676	0.598068	1.19015	0.33287
NELL2	Diabetes	1.20539	0.741652	1.9591	0.450931
NFASC	Diabetes	1.49845	0.893032	2.5143	0.125628
NFATC1	Diabetes	0.946325	0.79495	1.12653	0.535026
NFATC3	Diabetes	1.03787	0.782828	1.37602	0.796126
NFKBIE	Diabetes	0.75443	0.515994	1.10305	0.145957
NGF	Diabetes	0.795639	0.218222	2.9009	0.729065
NID1	Diabetes	0.965214	0.644391	1.44576	0.863633
NID2	Diabetes	0.871438	0.699693	1.08534	0.219163
NINJ1	Diabetes	0.993103	0.746274	1.32157	0.962135
NME3	Diabetes	1.53899	0.760171	3.11574	0.230909
NMNAT1	Diabetes	1.03586	0.842134	1.27415	0.738743
NOMO1	Diabetes	1.35443	0.62041	2.95688	0.446299
NOS1	Diabetes	1.31559	1.01867	1.69907	0.0355782
NOS3	Diabetes	0.824064	0.622162	1.09149	0.17718
NOTCH1	Diabetes	2.16561	0.81959	5.72223	0.119072
NOTCH3	Diabetes	1.7242	1.15273	2.57897	0.00800446
NPDC1	Diabetes	1.7664	1.27306	2.45091	0.000662201
NPM1	Diabetes	0.972087	0.762755	1.23887	0.819018
NPPB	Diabetes	1.14445	1.02442	1.27854	0.016993
NPPC	Diabetes	1.07849	0.819401	1.4195	0.589855
NPTN	Diabetes	1.19102	0.975046	1.45484	0.0868145
NPTX1	Diabetes	1.39193	0.965592	2.00652	0.0763375
NPTXR	Diabetes	1.53501	0.897374	2.62572	0.117666
NPY	Diabetes	0.909053	0.722854	1.14322	0.414839
NRCAM	Diabetes	2.34646	1.43271	3.84299	0.000702727
NRP1	Diabetes	1.22385	0.693643	2.15933	0.485619
NRP2	Diabetes	1.92396	1.10828	3.33994	0.0200534
NRTN	Diabetes	1.23079	0.898825	1.68536	0.195366
NSFL1C	Diabetes	0.922272	0.721813	1.1784	0.517551
NT5C3A	Diabetes	0.879125	0.726043	1.06448	0.186899
NT5E	Diabetes	1.12219	0.83257	1.51256	0.449104
NTF3	Diabetes	0.71095	0.500454	1.00998	0.0568394
NTF4	Diabetes	0.858008	0.478198	1.53948	0.607636
NTproBNP	Diabetes	1.17622	1.05554	1.31069	0.00329624
NTRK2	Diabetes	1.88095	1.09478	3.23167	0.0221421
NTRK3	Diabetes	2.46469	1.2014	5.05633	0.0138749
NUB1	Diabetes	0.891356	0.730268	1.08798	0.258099
NUCB2	Diabetes	1.12525	0.744517	1.70068	0.575486
NUDC	Diabetes	0.87595	0.661887	1.15924	0.354229
NUDT2	Diabetes	0.890922	0.65623	1.20955	0.45905
NUDT5	Diabetes	0.816079	0.577724	1.15277	0.248799
NXPH1	Diabetes	0.708114	0.438887	1.14249	0.157308
OBP2B	Diabetes	1.00871	0.777415	1.30883	0.94795
ODAM	Diabetes	1.08455	0.762977	1.54167	0.651016
OGFR	Diabetes	1.4049	0.78211	2.5236	0.255281
OGN	Diabetes	1.57607	1.18221	2.10113	0.00192883
OLR1	Diabetes	1.12941	0.859082	1.48481	0.383292
OMD	Diabetes	1.39411	1.00513	1.93361	0.0465156
OMG	Diabetes	0.808904	0.653509	1.00125	0.0513543
OPTC	Diabetes	1.09391	0.760038	1.57443	0.629021
OSCAR	Diabetes	1.22531	0.785415	1.9116	0.370517
OSM	Diabetes	1.03623	0.828622	1.29586	0.755027
OSMR	Diabetes	1.30163	0.591204	2.86577	0.512663
OXT	Diabetes	0.974088	0.84997	1.11633	0.705781
P4HB	Diabetes	0.766095	0.465542	1.26068	0.294426
PADI2	Diabetes	1.19388	0.992159	1.43662	0.0605682
PADI4	Diabetes	0.982755	0.788488	1.22489	0.876976
PAEP	Diabetes	1.01232	0.86556	1.18396	0.878217
PAG1	Diabetes	1.22323	0.870229	1.71942	0.246102
PAK4	Diabetes	0.9406	0.719865	1.22902	0.653601
PAM	Diabetes	1.26797	0.740112	2.17231	0.387397
PAMR1	Diabetes	0.409469	0.211579	0.792448	0.00803591
PAPPA	Diabetes	1.47726	1.07045	2.03867	0.0175857
PARK7	Diabetes	0.80484	0.592531	1.09322	0.164663
PARP1	Diabetes	0.96697	0.682339	1.37033	0.850229
PBLD	Diabetes	0.778763	0.560151	1.08269	0.136913
PCDH1	Diabetes	1.03476	0.453092	2.36316	0.935364
PCDH17	Diabetes	1.61894	1.11758	2.34523	0.0108372
PCOLCE	Diabetes	1.03472	0.761739	1.40552	0.827113
PCSK9	Diabetes	1.20296	0.745268	1.94172	0.449393
PDCD1	Diabetes	1.39346	0.997324	1.94694	0.0518597
PDCD1LG2	Diabetes	1.37982	0.840886	2.26416	0.202608
PDCD5	Diabetes	0.908047	0.667608	1.23508	0.538796
PDCD6	Diabetes	1.25812	1.00357	1.57723	0.0464934
PDGFA	Diabetes	0.959867	0.783764	1.17554	0.692033
PDGFB	Diabetes	0.913268	0.772589	1.07956	0.28778
PDGFC	Diabetes	1.03914	0.581583	1.85669	0.896828
PDGFRA	Diabetes	2.40952	1.52502	3.80704	0.000164408
PDGFRB	Diabetes	1.27845	0.821172	1.99038	0.276747
PDLIM7	Diabetes	0.932308	0.812831	1.06935	0.31646
PDP1	Diabetes	0.98391	0.723454	1.33813	0.917651
PEAR1	Diabetes	0.909143	0.476626	1.73415	0.772501
PEBP1	Diabetes	0.836347	0.620679	1.12695	0.24019
PECAM1	Diabetes	0.737375	0.451911	1.20316	0.222616
PFDN2	Diabetes	0.938725	0.695134	1.26768	0.679942
PFKFB2	Diabetes	0.871788	0.681851	1.11464	0.273787
PGF	Diabetes	2.40856	1.43976	4.02926	0.000812998
PGLYRP1	Diabetes	1.20853	0.891478	1.63834	0.22245
PHOSPHO1	Diabetes	1.22928	0.728762	2.07356	0.439014
PI3	Diabetes	1.27655	0.969721	1.68047	0.0817209
PIGR	Diabetes	1.48578	0.997494	2.21308	0.051456
PIK3AP1	Diabetes	0.949377	0.735382	1.22564	0.690155
PIK3IP1	Diabetes	1.75113	1.14157	2.68619	0.0102721
PILRA	Diabetes	1.4667	1.0071	2.13602	0.0458361
PILRB	Diabetes	1.25256	0.953494	1.64544	0.105692
PKLR	Diabetes	1.07351	0.856921	1.34485	0.537246
PLA2G10	Diabetes	1.07239	0.772029	1.48961	0.676793
PLA2G15	Diabetes	1.34874	0.807895	2.25165	0.252557
PLA2G1B	Diabetes	1.11792	0.820822	1.52256	0.479407
PLA2G2A	Diabetes	1.302	0.947966	1.78826	0.103111
PLA2G4A	Diabetes	0.901067	0.752977	1.07828	0.255438
PLA2G7	Diabetes	2.47371	1.26642	4.83192	0.00801476
PLAT	Diabetes	0.796279	0.598248	1.05986	0.118406
PLAU	Diabetes	0.886245	0.539479	1.45591	0.633485
PLAUR	Diabetes	2.06616	1.27862	3.33876	0.00303866
PLIN1	Diabetes	1.2142	0.797227	1.84925	0.365882
PLIN3	Diabetes	1.1293	0.749305	1.70201	0.561234
PLPBP	Diabetes	0.87695	0.689233	1.11579	0.285316
PLTP	Diabetes	1.48652	0.990012	2.23204	0.0559278
PLXDC1	Diabetes	1.46667	0.896759	2.39876	0.127044
PLXNA4	Diabetes	0.878413	0.723395	1.06665	0.19065
PLXNB2	Diabetes	1.71811	1.05704	2.79262	0.0289758
PLXNB3	Diabetes	0.763958	0.529493	1.10225	0.150008
PM20D1	Diabetes	0.984043	0.902547	1.0729	0.715327
PMVK	Diabetes	0.916794	0.781619	1.07535	0.285781
PNLIPRP2	Diabetes	0.990277	0.936922	1.04667	0.729524
PNPT1	Diabetes	0.9258	0.772487	1.10954	0.403906
PODXL	Diabetes	0.675368	0.236205	1.93104	0.464001
PODXL2	Diabetes	1.53561	0.883072	2.67035	0.128638
POLR2F	Diabetes	1.54909	1.00046	2.39857	0.0497577
PON2	Diabetes	0.651329	0.407048	1.04221	0.0738378
PON3	Diabetes	0.507335	0.286698	0.897771	0.0197883
PPCDC	Diabetes	0.853334	0.610532	1.19269	0.353172
PPIB	Diabetes	0.91652	0.769515	1.09161	0.328417
PPM1A	Diabetes	1.09861	0.630643	1.91385	0.739814
PPME1	Diabetes	0.842015	0.646699	1.09632	0.201584
PPP1R12A	Diabetes	0.773183	0.646056	0.925325	0.00500309
PPP1R2	Diabetes	0.912259	0.731672	1.13742	0.414538
PPP1R9B	Diabetes	0.969402	0.802883	1.17046	0.746562
PPP3R1	Diabetes	1.09031	0.731777	1.6245	0.670839
PPY	Diabetes	0.889121	0.779742	1.01384	0.0793073
PQBP1	Diabetes	1.06005	0.758716	1.48107	0.732528
PRCP	Diabetes	0.98665	0.632497	1.5391	0.952757
PRDX1	Diabetes	0.907402	0.760858	1.08217	0.279581
PRDX3	Diabetes	0.854574	0.678882	1.07574	0.180801
PRDX5	Diabetes	0.817476	0.635198	1.05206	0.117417
PRDX6	Diabetes	1.03398	0.783938	1.36378	0.812967
PREB	Diabetes	1.0375	0.572375	1.8806	0.903439
PRELP	Diabetes	1.1885	0.744477	1.89734	0.469312
PRKAB1	Diabetes	0.835979	0.604164	1.15674	0.279595
PRKAR1A	Diabetes	0.902384	0.732799	1.11121	0.333488
PRKCQ	Diabetes	1.02735	0.721955	1.46193	0.880828
PRKRA	Diabetes	0.887338	0.687005	1.14609	0.359901
PRL	Diabetes	0.965139	0.790818	1.17789	0.726999
PROC	Diabetes	0.630141	0.34646	1.1461	0.130233
PROK1	Diabetes	0.948427	0.730259	1.23177	0.691357
PRSS2	Diabetes	1.14093	0.911828	1.42761	0.248959
PRSS27	Diabetes	1.1651	0.795362	1.70671	0.432739
PRSS8	Diabetes	1.52562	1.05186	2.21277	0.0259803
PRTFDC1	Diabetes	0.948291	0.817354	1.1002	0.483705
PRTG	Diabetes	1.14907	0.635416	2.07797	0.645714
PRTN3	Diabetes	1.55247	1.12841	2.1359	0.00688825
PSG1	Diabetes	0.996338	0.894155	1.1102	0.94701
PSIP1	Diabetes	1.03153	0.784147	1.35697	0.824373
PSMA1	Diabetes	1.52666	0.980098	2.37802	0.0613317
PSMD9	Diabetes	0.97745	0.747399	1.27831	0.867696
PSME1	Diabetes	0.838161	0.541307	1.29781	0.428699
PSME2	Diabetes	0.824774	0.540817	1.25782	0.37095
PSMG3	Diabetes	0.948937	0.708218	1.27147	0.725509
PSPN	Diabetes	0.956965	0.811316	1.12876	0.601547
PSRC1	Diabetes	0.866175	0.653875	1.1474	0.31659
PTEN	Diabetes	0.78978	0.446263	1.39772	0.417762
PTGDS	Diabetes	1.71742	1.15728	2.54866	0.00724669
PTH1R	Diabetes	1.58961	1.03732	2.43597	0.0333181
PTK7	Diabetes	1.30749	0.828163	2.06426	0.249833
PTN	Diabetes	1.04363	0.764081	1.42547	0.788329
PTPN1	Diabetes	0.948376	0.766176	1.1739	0.626286
PTPN6	Diabetes	0.861794	0.714935	1.03882	0.118659
PTPRF	Diabetes	1.4383	0.782249	2.64458	0.242129
PTPRM	Diabetes	1.20025	0.627323	2.29644	0.581358
PTPRN2	Diabetes	1.10878	0.704824	1.74424	0.655093
PTPRS	Diabetes	1.20031	0.708646	2.0331	0.497091
PTS	Diabetes	0.886571	0.651926	1.20567	0.442746
PTX3	Diabetes	1.32194	0.966549	1.808	0.0806323
PVALB	Diabetes	0.928077	0.803404	1.0721	0.310522
PVR	Diabetes	1.27347	0.895357	1.81127	0.178618
PXN	Diabetes	1.22707	0.874292	1.72219	0.236725
QDPR	Diabetes	0.832919	0.559431	1.24011	0.367974
QPCT	Diabetes	1.49928	0.749056	3.0009	0.252672
RAB37	Diabetes	0.885447	0.672269	1.16622	0.386624
RAB6A	Diabetes	0.973422	0.621823	1.52383	0.90622
RAB6B	Diabetes	0.774093	0.498901	1.20108	0.253244
RABEPK	Diabetes	0.986245	0.681492	1.42728	0.941454
RABGAP1L	Diabetes	0.911096	0.697314	1.19042	0.494966
RAD23B	Diabetes	1.00707	0.679465	1.49264	0.971997
RANGAP1	Diabetes	1.21892	0.854063	1.73965	0.275362
RARRES1	Diabetes	1.36994	0.766357	2.44891	0.288192
RARRES2	Diabetes	1.11203	0.774637	1.59637	0.564854
RASA1	Diabetes	0.999427	0.587838	1.6992	0.998311
RASSF2	Diabetes	1.10678	0.852618	1.43671	0.445946
RBKS	Diabetes	0.841296	0.609335	1.16156	0.29371
RBP2	Diabetes	1.17803	0.972394	1.42714	0.0941354
RBP5	Diabetes	1.24925	0.943623	1.65388	0.120034
RCOR1	Diabetes	1.18041	0.810465	1.71922	0.387271
REG1A	Diabetes	1.06124	0.811941	1.3871	0.663489
REG1B	Diabetes	0.971513	0.76486	1.234	0.812772
REG3A	Diabetes	1.20592	0.971356	1.49712	0.0897628
REG4	Diabetes	1.07913	0.828704	1.40522	0.571886
RELT	Diabetes	1.82969	1.15959	2.88702	0.00942238
REN	Diabetes	0.990615	0.85228	1.1514	0.902203
RET	Diabetes	0.734986	0.509952	1.05932	0.0987421
RETN	Diabetes	1.82347	1.29416	2.56928	0.000594775
RGMA	Diabetes	1.09283	0.696755	1.71406	0.699072
RGMB	Diabetes	1.51343	0.927137	2.47048	0.0974372
RGS8	Diabetes	1.08374	0.77621	1.51312	0.636729
RHOC	Diabetes	0.943242	0.820216	1.08472	0.412507
RILP	Diabetes	0.855465	0.655089	1.11713	0.251579
RNASE3	Diabetes	1.06359	0.926221	1.22133	0.382249
RNASET2	Diabetes	1.28331	0.699654	2.35387	0.420262
RNF41	Diabetes	0.918088	0.713879	1.18071	0.505532
ROBO1	Diabetes	1.77096	0.999605	3.13756	0.0501543
ROBO2	Diabetes	2.36697	1.42807	3.92317	0.000831255
ROR1	Diabetes	1.61838	1.10057	2.37982	0.014401
RP2	Diabetes	0.713735	0.482343	1.05613	0.091635
RRM2	Diabetes	1.17754	0.855576	1.62065	0.315938
RRM2B	Diabetes	0.846115	0.661101	1.08291	0.1844
RSPO1	Diabetes	1.58747	0.982506	2.56492	0.0590391
RSPO3	Diabetes	1.47885	0.922844	2.36983	0.103895
RTBDN	Diabetes	0.946265	0.55751	1.6061	0.837863
RTN4R	Diabetes	0.827524	0.49914	1.37195	0.462962
RUVBL1	Diabetes	0.967126	0.819178	1.14179	0.693131
RWDD1	Diabetes	0.853194	0.652058	1.11637	0.247085
S100A11	Diabetes	1.31744	0.934877	1.85655	0.115202
S100A12	Diabetes	1.12808	0.881537	1.44356	0.338141
S100A16	Diabetes	1.11372	0.806279	1.53839	0.513432
S100A4	Diabetes	0.759749	0.585311	0.986174	0.0389597
S100P	Diabetes	1.14031	0.901573	1.44226	0.273298
SAMD9L	Diabetes	0.987285	0.773923	1.25947	0.917958
SCAMP3	Diabetes	0.932509	0.759689	1.14464	0.504013
SCARA5	Diabetes	1.88995	1.33836	2.66887	0.0003001
SCARB1	Diabetes	1.0833	0.793907	1.47819	0.613847
SCARB2	Diabetes	1.47513	1.02636	2.12013	0.0356752
SCARF1	Diabetes	0.969086	0.632389	1.48505	0.885348
SCARF2	Diabetes	1.93521	1.27692	2.93288	0.00185576
SCG2	Diabetes	1.00453	0.637992	1.58166	0.98442
SCG3	Diabetes	1.43591	0.955165	2.15861	0.0819537
SCGB1A1	Diabetes	0.867804	0.645975	1.16581	0.346498
SCGB3A2	Diabetes	1.00284	0.842139	1.19421	0.974612
SCGN	Diabetes	1.04622	0.729067	1.50133	0.806311
SCLY	Diabetes	0.826822	0.590643	1.15744	0.267838
SCP2	Diabetes	1.05006	0.826458	1.33415	0.689301
SCRN1	Diabetes	1.06557	0.755126	1.50364	0.717756
SDC1	Diabetes	1.5249	1.02855	2.26079	0.0357206
SDC4	Diabetes	0.806897	0.602446	1.08073	0.150087
SELE	Diabetes	1.11539	0.817952	1.52097	0.49014
SELP	Diabetes	0.832964	0.633249	1.09567	0.191293
SELPLG	Diabetes	0.762815	0.402194	1.44678	0.407086
SEMA3F	Diabetes	1.49621	0.894919	2.50152	0.124388
SEMA4C	Diabetes	1.20371	0.692445	2.09248	0.511033
SEMA4D	Diabetes	0.850152	0.501011	1.4426	0.547353
SEMA7A	Diabetes	1.93464	1.16993	3.19919	0.0101232
SEPTIN9	Diabetes	0.849512	0.446536	1.61616	0.619167
SERPINA11	Diabetes	1.88543	1.30087	2.73268	0.000810678
SERPINA12	Diabetes	1.07284	0.941524	1.22248	0.291201
SERPINA9	Diabetes	1.2284	0.992167	1.52088	0.0590487
SERPINB1	Diabetes	0.942344	0.782859	1.13432	0.530172
SERPINB5	Diabetes	1.11366	0.730938	1.69678	0.616306
SERPINB6	Diabetes	0.899899	0.669806	1.20903	0.483885
SERPINB8	Diabetes	1.20001	0.926924	1.55354	0.166362
SERPINB9	Diabetes	0.718404	0.426075	1.2113	0.214678
SERPINE1	Diabetes	0.999956	0.796223	1.25582	0.999701
SESTD1	Diabetes	0.920091	0.680234	1.24452	0.588889
SETMAR	Diabetes	1.36547	0.823081	2.26527	0.227772
SEZ6L	Diabetes	1.51943	0.862544	2.6766	0.14758
SEZ6L2	Diabetes	2.25713	1.27435	3.99784	0.00525091
SF3B4	Diabetes	0.916565	0.736695	1.14035	0.434419
SFRP1	Diabetes	1.18736	0.841306	1.67576	0.328585
SFTPA1	Diabetes	1.14042	0.839572	1.54908	0.400393
SFTPA2	Diabetes	1.43128	1.06345	1.92633	0.0179864
SFTPD	Diabetes	1.42559	1.13083	1.7972	0.00269688
SH2B3	Diabetes	0.925934	0.783831	1.0938	0.365324
SH2D1A	Diabetes	1.15061	0.813334	1.62774	0.427988
SHMT1	Diabetes	0.880873	0.730916	1.06159	0.182789
SIAE	Diabetes	0.857285	0.633723	1.15972	0.31787
SIGLEC1	Diabetes	1.31779	0.859034	2.02155	0.206225
SIGLEC10	Diabetes	1.32966	0.833983	2.11996	0.231228
SIGLEC15	Diabetes	1.12495	0.860956	1.46989	0.388229
SIGLEC5	Diabetes	1.09091	0.928172	1.28218	0.291123
SIGLEC6	Diabetes	1.25881	0.800021	1.9807	0.319619
SIGLEC7	Diabetes	1.60545	0.908412	2.83733	0.103232
SIGLEC9	Diabetes	1.00034	0.589792	1.69665	0.999005
SIRPA	Diabetes	1.05825	0.775516	1.44405	0.721115
SIRPB1	Diabetes	1.5817	1.14288	2.18903	0.00568318
SIRT2	Diabetes	0.913179	0.758352	1.09962	0.337973
SIRT5	Diabetes	1.26954	0.910331	1.7705	0.159611
SIT1	Diabetes	1.14155	0.853814	1.52624	0.371634
SKAP1	Diabetes	0.927053	0.746216	1.15171	0.493873
SKAP2	Diabetes	0.897364	0.776327	1.03727	0.142927
SLAMF1	Diabetes	1.58892	1.21741	2.07381	0.000654984
SLAMF6	Diabetes	2.18455	1.44465	3.3034	0.000212629
SLAMF7	Diabetes	1.25114	0.934186	1.67564	0.132777
SLAMF8	Diabetes	1.20086	0.905482	1.59258	0.203834
SLC16A1	Diabetes	1.06929	0.748297	1.52799	0.712962
SLC27A4	Diabetes	1.00644	0.766688	1.32117	0.963112
SLC39A14	Diabetes	1.34044	0.817893	2.19685	0.24505
SLC39A5	Diabetes	1.22004	0.8628	1.72519	0.260531
SLIT2	Diabetes	1.14365	0.806645	1.62145	0.45109
SLITRK2	Diabetes	1.50337	0.990865	2.28097	0.0552561
SLITRK6	Diabetes	1.17411	0.73707	1.87028	0.499227
SMAD1	Diabetes	0.884755	0.726314	1.07776	0.223907
SMAD5	Diabetes	0.878588	0.400534	1.92722	0.746715
SMARCA2	Diabetes	1.04137	0.819134	1.32389	0.740662
SMOC1	Diabetes	1.70289	1.07812	2.68971	0.0224588
SMOC2	Diabetes	1.14666	0.788726	1.66704	0.473467
SMPD1	Diabetes	0.986976	0.686374	1.41923	0.943602
SMPDL3A	Diabetes	0.760071	0.596929	0.967799	0.0260464
SNAP23	Diabetes	0.874309	0.730824	1.04597	0.141931
SNAP29	Diabetes	0.840874	0.708574	0.997876	0.047218
SNCG	Diabetes	1.22469	1.0015	1.49761	0.0483137
SNX9	Diabetes	1.03427	0.798306	1.33997	0.798717
SOD1	Diabetes	0.906939	0.661478	1.24349	0.544097
SOD2	Diabetes	0.828268	0.55826	1.22887	0.349226
SORCS2	Diabetes	1.8606	1.23923	2.79352	0.00274942
SORD	Diabetes	0.874451	0.694084	1.10169	0.254995
SORT1	Diabetes	0.966478	0.642	1.45495	0.870229
SOST	Diabetes	0.842892	0.589663	1.20487	0.348444
SPARC	Diabetes	1.03251	0.862416	1.23615	0.727579
SPARCL1	Diabetes	2.23463	1.28219	3.89458	0.00455378
SPINK1	Diabetes	1.28043	0.934013	1.75533	0.124573
SPINK4	Diabetes	1.12564	0.898499	1.4102	0.303372
SPINK5	Diabetes	0.954503	0.604188	1.50793	0.841812
SPINK6	Diabetes	1.24039	0.92881	1.65649	0.144395
SPINT1	Diabetes	1.97749	1.10179	3.54919	0.0223226
SPINT2	Diabetes	1.10724	0.702623	1.74487	0.660646
SPOCK1	Diabetes	0.7146	0.455407	1.12131	0.143773
SPON1	Diabetes	1.33315	0.891452	1.99371	0.161394
SPON2	Diabetes	1.58031	1.03101	2.42225	0.0357149
SPP1	Diabetes	1.42087	1.06512	1.89545	0.016891
SPRY2	Diabetes	0.957921	0.793536	1.15636	0.654474
SRC	Diabetes	0.872589	0.764677	0.99573	0.0430175
SRP14	Diabetes	0.991178	0.747739	1.31387	0.950864
SRPK2	Diabetes	0.892293	0.730845	1.08941	0.263106
SSB	Diabetes	1.20663	0.926882	1.57082	0.162781
SSC4D	Diabetes	0.768302	0.674265	0.875455	7.59645e-05
SSC5D	Diabetes	1.05426	0.691186	1.60805	0.806226
ST3GAL1	Diabetes	1.11553	0.73123	1.70179	0.611906
ST6GAL1	Diabetes	1.0346	0.590068	1.81401	0.905503
STAMBP	Diabetes	0.908653	0.698762	1.18159	0.474716
STAT5B	Diabetes	0.932879	0.829955	1.04857	0.244064
STC1	Diabetes	1.47866	1.03977	2.1028	0.0294761
STC2	Diabetes	1.34128	0.699238	2.57285	0.376963
STIP1	Diabetes	0.902202	0.706289	1.15246	0.409958
STK11	Diabetes	0.89907	0.710179	1.1382	0.376586
STK24	Diabetes	0.850737	0.651902	1.11022	0.233973
STK4	Diabetes	0.913512	0.757329	1.1019	0.34435
STX16	Diabetes	1.05796	0.796968	1.40441	0.696684
STX4	Diabetes	1.11041	0.821007	1.50183	0.496626
STX6	Diabetes	0.974178	0.748844	1.26732	0.845459
STX8	Diabetes	1.04531	0.703885	1.55233	0.826171
STXBP3	Diabetes	0.87091	0.566524	1.33884	0.528705
SUGT1	Diabetes	0.911015	0.74003	1.12151	0.379537
SULT1A1	Diabetes	0.909441	0.80277	1.03029	0.13589
SULT2A1	Diabetes	1.17257	0.88812	1.54814	0.261423
SUMF2	Diabetes	1.11684	0.797067	1.5649	0.52082
SUSD1	Diabetes	0.869263	0.635699	1.18864	0.380167
SUSD2	Diabetes	1.70259	0.958848	3.02322	0.0692861
TACC3	Diabetes	0.905472	0.786327	1.04267	0.167743
TACSTD2	Diabetes	1.16169	0.699916	1.92812	0.562067
TAFA5	Diabetes	1.64694	1.17577	2.30692	0.00371104
TANK	Diabetes	1.03478	0.803141	1.33322	0.791457
TARBP2	Diabetes	0.883955	0.720791	1.08405	0.236098
TBC1D17	Diabetes	0.967067	0.672319	1.39103	0.856723
TBC1D23	Diabetes	0.930219	0.769043	1.12518	0.456201
TBC1D5	Diabetes	1.03318	0.828341	1.28868	0.772173
TBCB	Diabetes	0.893748	0.757234	1.05487	0.184074
TBCC	Diabetes	0.875901	0.7146	1.07361	0.201956
TBL1X	Diabetes	0.938699	0.767615	1.14791	0.537738
TCL1A	Diabetes	1.00397	0.859352	1.17292	0.960188
TCL1B	Diabetes	1.32069	1.03048	1.69262	0.0280072
TCN2	Diabetes	1.39822	0.862383	2.267	0.173983
TDGF1	Diabetes	0.986479	0.888257	1.09556	0.79919
TDRKH	Diabetes	1.00149	0.817026	1.22759	0.988591
TEK	Diabetes	1.39191	0.698225	2.77477	0.347493
TFF1	Diabetes	1.22209	1.00433	1.48706	0.0451625
TFF2	Diabetes	1.22961	0.961018	1.57327	0.100221
TFF3	Diabetes	1.75736	1.21497	2.54189	0.00275349
TFPI	Diabetes	0.555519	0.332722	0.927507	0.0245922
TFPI2	Diabetes	0.981028	0.617023	1.55977	0.93547
TFRC	Diabetes	1.64405	1.17336	2.30355	0.0038644
TGFA	Diabetes	1.3906	1.02268	1.89089	0.0354639
TGFB1	Diabetes	1.04204	0.685332	1.58443	0.847243
TGFBI	Diabetes	1.55393	0.860782	2.80525	0.143584
TGFBR2	Diabetes	1.50321	1.03045	2.19286	0.0343703
TGFBR3	Diabetes	1.65997	0.973719	2.82988	0.0625828
TGM2	Diabetes	1.00815	0.81266	1.25065	0.941198
THBD	Diabetes	1.41075	0.904453	2.20046	0.129209
THBS2	Diabetes	1.13272	0.809784	1.58444	0.466731
THBS4	Diabetes	1.15889	0.882838	1.52127	0.288097
THOP1	Diabetes	1.18925	0.753517	1.87696	0.456602
THPO	Diabetes	1.02088	0.686645	1.5178	0.918664
THY1	Diabetes	1.73598	1.06547	2.82846	0.0267872
TIA1	Diabetes	0.929746	0.810221	1.0669	0.299472
TIE1	Diabetes	1.33675	0.937971	1.90508	0.108334
TIGAR	Diabetes	0.816359	0.561199	1.18753	0.288633
TIMD4	Diabetes	1.05939	0.759935	1.47684	0.733583
TIMP1	Diabetes	1.44891	0.899487	2.33394	0.127385
TIMP3	Diabetes	1.00365	0.883609	1.13999	0.955352
TIMP4	Diabetes	1.26523	0.886696	1.80537	0.194625
TINAGL1	Diabetes	1.52971	0.798793	2.92942	0.199737
TJAP1	Diabetes	0.851135	0.694227	1.04351	0.121052
TLR3	Diabetes	1.2118	0.931838	1.57586	0.151777
TMPRSS15	Diabetes	0.941657	0.805014	1.10149	0.452345
TMPRSS5	Diabetes	0.94296	0.626841	1.4185	0.77801
TMSB10	Diabetes	1.01819	0.795324	1.3035	0.886282
TNC	Diabetes	1.2937	0.980986	1.7061	0.068149
TNF	Diabetes	1.35182	0.876818	2.08415	0.172306
TNFAIP8	Diabetes	1.18692	0.740384	1.90278	0.476669
TNFRSF10A	Diabetes	2.03249	1.27476	3.24062	0.00288297
TNFRSF10B	Diabetes	1.26159	1.01018	1.57557	0.0404284
TNFRSF10C	Diabetes	1.12863	0.795831	1.60059	0.497242
TNFRSF11A	Diabetes	1.37647	0.962599	1.96829	0.079929
TNFRSF11B	Diabetes	1.39801	0.836014	2.33781	0.201521
TNFRSF12A	Diabetes	1.45321	1.00177	2.10808	0.0489176
TNFRSF13B	Diabetes	1.83234	1.28286	2.61719	0.000870129
TNFRSF13C	Diabetes	1.3852	0.955308	2.00855	0.0856469
TNFRSF14	Diabetes	1.38975	0.847476	2.279	0.192165
TNFRSF19	Diabetes	1.71154	1.18864	2.46449	0.00386472
TNFRSF1A	Diabetes	1.7911	1.19382	2.68722	0.00486356
TNFRSF1B	Diabetes	1.68099	1.10836	2.54948	0.0145205
TNFRSF21	Diabetes	1.62872	0.981964	2.70145	0.0588249
TNFRSF4	Diabetes	1.68061	1.17736	2.39897	0.00424659
TNFRSF6B	Diabetes	1.18976	0.926107	1.52847	0.174019
TNFRSF8	Diabetes	1.53852	1.09612	2.15947	0.0127536
TNFRSF9	Diabetes	1.82367	1.3378	2.486	0.000144065
TNFSF10	Diabetes	0.673841	0.338028	1.34327	0.262046
TNFSF11	Diabetes	1.0493	0.793229	1.38804	0.736003
TNFSF12	Diabetes	0.596978	0.342184	1.04149	0.0692452
TNFSF13	Diabetes	1.425	0.829387	2.44836	0.199642
TNFSF13B	Diabetes	1.71752	1.05558	2.79453	0.0294213
TNFSF14	Diabetes	0.923872	0.699814	1.21967	0.576337
TNNI3	Diabetes	1.1867	0.976281	1.44247	0.0856244
TNR	Diabetes	0.984883	0.704428	1.377	0.929013
TNXB	Diabetes	1.75065	0.980763	3.1249	0.058186
TP53	Diabetes	1.18624	0.848491	1.65844	0.317796
TP53INP1	Diabetes	1.01587	0.702305	1.46943	0.933384
TPMT	Diabetes	0.793602	0.62945	1.00056	0.0505549
TPP1	Diabetes	1.00761	0.714811	1.42035	0.965476
TPPP3	Diabetes	0.96253	0.627947	1.47539	0.860881
TPSAB1	Diabetes	1.127	0.822009	1.54516	0.457722
TPT1	Diabetes	1.17343	0.914577	1.50555	0.208478
TRAF2	Diabetes	0.894821	0.705841	1.1344	0.358535
TREM2	Diabetes	1.35117	0.98826	1.84735	0.0592951
TREML2	Diabetes	1.08224	0.693039	1.69002	0.728167
TRIAP1	Diabetes	0.891215	0.669779	1.18586	0.429367
TRIM21	Diabetes	1.03914	0.840589	1.28459	0.722676
TRIM5	Diabetes	1.00137	0.81966	1.22337	0.9893
TSHB	Diabetes	1.1017	0.871726	1.39234	0.417493
TSLP	Diabetes	1.09053	0.731743	1.62523	0.670315
TSPAN1	Diabetes	0.874194	0.692957	1.10283	0.256685
TST	Diabetes	0.882761	0.700478	1.11248	0.290635
TXLNA	Diabetes	0.926892	0.768931	1.1173	0.425784
TXNDC15	Diabetes	1.27853	0.687216	2.37865	0.4379
TXNDC5	Diabetes	0.947597	0.742962	1.2086	0.66455
TXNRD1	Diabetes	0.849343	0.594049	1.21435	0.370653
TYMP	Diabetes	0.877437	0.666913	1.15442	0.350244
TYRO3	Diabetes	1.23389	0.746663	2.03907	0.412166
UBAC1	Diabetes	1.06144	0.695354	1.62026	0.782312
ULBP2	Diabetes	1.59399	1.11396	2.28088	0.0107624
UMOD	Diabetes	0.720666	0.531032	0.97802	0.0354956
USO1	Diabetes	0.969506	0.79483	1.18257	0.759954
USP8	Diabetes	0.94918	0.783563	1.1498	0.593944
UXS1	Diabetes	0.88131	0.602355	1.28945	0.515231
VAMP5	Diabetes	1.01292	0.76409	1.34279	0.928859
VASH1	Diabetes	0.833443	0.676705	1.02648	0.0865145
VASN	Diabetes	1.19921	0.689288	2.08635	0.520238
VAT1	Diabetes	2.22542	1.09696	4.51475	0.0266636
VCAM1	Diabetes	2.12054	1.25889	3.57195	0.00472199
VCAN	Diabetes	2.48934	1.43218	4.32683	0.00122272
VEGFA	Diabetes	1.12302	0.828815	1.52166	0.454115
VEGFC	Diabetes	0.826009	0.632844	1.07814	0.159592
VEGFD	Diabetes	1.30362	0.883346	1.92386	0.181771
VIM	Diabetes	0.899552	0.770534	1.05017	0.180177
VMO1	Diabetes	1.20253	0.921046	1.57005	0.175252
VNN2	Diabetes	1.1609	0.831655	1.62049	0.380626
VPS37A	Diabetes	0.95506	0.767521	1.18842	0.680152
VPS53	Diabetes	0.922588	0.742036	1.14707	0.468371
VSIG4	Diabetes	1.5202	1.09712	2.10643	0.0118346
VSIR	Diabetes	0.853593	0.64469	1.13019	0.268987
VSTM1	Diabetes	0.91529	0.65843	1.27235	0.598396
VSTM2L	Diabetes	1.16149	0.855948	1.5761	0.336427
VTA1	Diabetes	0.849998	0.679454	1.06335	0.154904
VTCN1	Diabetes	1.4934	0.886766	2.51502	0.131529
VWA1	Diabetes	1.21766	0.836681	1.77211	0.30366
VWC2	Diabetes	1.64636	1.15325	2.35031	0.00605044
VWF	Diabetes	1.04948	0.832864	1.32243	0.68222
WARS	Diabetes	1.00655	0.647014	1.56586	0.976911
WAS	Diabetes	1.02783	0.789948	1.33733	0.838077
WASF1	Diabetes	0.977517	0.811833	1.17702	0.810348
WASF3	Diabetes	0.95921	0.821717	1.11971	0.597783
WFDC12	Diabetes	1.32225	1.0604	1.64877	0.0131066
WFDC2	Diabetes	1.58958	1.17439	2.15155	0.00269255
WFIKKN1	Diabetes	1.04204	0.709591	1.53026	0.833608
WFIKKN2	Diabetes	0.885691	0.552054	1.42096	0.614755
WIF1	Diabetes	1.35137	0.89408	2.04255	0.153072
WNT9A	Diabetes	2.1247	1.33988	3.36924	0.00135637
WWP2	Diabetes	0.880641	0.652007	1.18945	0.407229
XCL1	Diabetes	1.36752	1.04732	1.78561	0.0214647
XG	Diabetes	1.51117	1.10545	2.06581	0.00963988
XPNPEP2	Diabetes	0.992514	0.838743	1.17448	0.930287
XRCC4	Diabetes	0.972763	0.587898	1.60958	0.914407
YES1	Diabetes	0.952684	0.824622	1.10063	0.510457
YTHDF3	Diabetes	0.984385	0.806747	1.20114	0.876821
ZBTB16	Diabetes	1.14433	0.904649	1.44752	0.260877
ZBTB17	Diabetes	1.49287	1.13546	1.96279	0.00410695
AARSD1	No Diabetes	1.05015	0.923502	1.19417	0.455501
ABHD14B	No Diabetes	1.09487	0.948945	1.26323	0.214265
ABL1	No Diabetes	1.14961	1.01835	1.29779	0.0242033
ACAA1	No Diabetes	1.08152	0.981768	1.1914	0.112445
ACAN	No Diabetes	1.07154	0.825145	1.39152	0.604237
ACE2	No Diabetes	0.971758	0.848563	1.11284	0.678728
ACOX1	No Diabetes	1.07442	0.919981	1.25478	0.364618
ACP5	No Diabetes	1.1291	0.897687	1.42018	0.299436
ACP6	No Diabetes	1.07508	0.961216	1.20242	0.205
ACTA2	No Diabetes	1.4226	1.18207	1.71206	0.000191387
ACTN4	No Diabetes	1.2201	0.89182	1.66923	0.213486
ACVRL1	No Diabetes	2.14412	1.63701	2.8083	3.02729e-08
ACY1	No Diabetes	0.964956	0.844803	1.1022	0.599037
ADA	No Diabetes	1.04009	0.82583	1.30994	0.738382
ADA2	No Diabetes	1.19384	0.994314	1.4334	0.0575794
ADAM15	No Diabetes	0.963187	0.743306	1.24811	0.776646
ADAM22	No Diabetes	1.03437	0.843703	1.26812	0.745134
ADAM23	No Diabetes	1.15068	0.918363	1.44176	0.222531
ADAM8	No Diabetes	1.44668	1.10012	1.90242	0.00821875
ADAMTS13	No Diabetes	0.679331	0.497322	0.927952	0.0151014
ADAMTS15	No Diabetes	1.16909	0.962699	1.41974	0.114929
ADAMTS16	No Diabetes	0.941755	0.798653	1.1105	0.475455
ADAMTS8	No Diabetes	0.789524	0.664814	0.937628	0.00705558
ADCYAP1R1	No Diabetes	0.912509	0.670318	1.24221	0.560704
ADGRB3	No Diabetes	1.07322	0.856687	1.34449	0.538804
ADGRE2	No Diabetes	0.883231	0.671752	1.16129	0.373901
ADGRE5	No Diabetes	0.957061	0.74127	1.23567	0.736362
ADGRG1	No Diabetes	1.03662	0.951521	1.12933	0.410535
ADGRG2	No Diabetes	0.806199	0.600473	1.08241	0.151809
ADH4	No Diabetes	1.01151	0.912169	1.12167	0.828201
ADM	No Diabetes	2.09337	1.55536	2.81748	1.09192e-06
AFP	No Diabetes	0.829667	0.730845	0.94185	0.00390332
AGER	No Diabetes	1.04262	0.878743	1.23705	0.632386
AGR2	No Diabetes	1.07559	0.996314	1.16116	0.0621156
AGR3	No Diabetes	1.09591	0.957544	1.25427	0.18352
AGRN	No Diabetes	1.48778	1.20213	1.84132	0.000259763
AGRP	No Diabetes	1.11889	0.955529	1.31019	0.162989
AGXT	No Diabetes	1.06219	0.961842	1.17301	0.23341
AHCY	No Diabetes	1.12468	1.00089	1.26378	0.0482721
AHSP	No Diabetes	0.952081	0.868436	1.04378	0.295269
AIF1	No Diabetes	1.19293	1.0218	1.39271	0.0255469
AIFM1	No Diabetes	1.06419	0.983815	1.15113	0.120482
AK1	No Diabetes	1.03349	0.92024	1.16067	0.57802
AKR1B1	No Diabetes	1.08096	0.966426	1.20908	0.173075
AKR1C4	No Diabetes	0.993312	0.856772	1.15161	0.929121
AKT1S1	No Diabetes	1.04439	0.931209	1.17133	0.457993
AKT3	No Diabetes	1.01829	0.879256	1.1793	0.808811
ALCAM	No Diabetes	1.27405	0.865123	1.87627	0.220054
ALDH1A1	No Diabetes	1.03049	0.887281	1.19682	0.693985
ALDH3A1	No Diabetes	1.08067	0.963295	1.21234	0.186002
ALPP	No Diabetes	1.0866	1.02359	1.15348	0.00642722
AMBN	No Diabetes	0.823428	0.600233	1.12962	0.228427
AMBP	No Diabetes	1.79436	1.22837	2.62113	0.00249586
AMFR	No Diabetes	1.20743	1.05344	1.38393	0.00677201
AMIGO2	No Diabetes	1.19287	0.875734	1.62487	0.263361
AMN	No Diabetes	0.991222	0.832436	1.1803	0.921152
AMY2A	No Diabetes	1.08456	0.926324	1.26983	0.313042
AMY2B	No Diabetes	1.06862	0.914934	1.24811	0.402177
ANG	No Diabetes	1.58778	1.27086	1.98372	4.69756e-05
ANGPT1	No Diabetes	1.00236	0.916444	1.09634	0.958838
ANGPT2	No Diabetes	1.4114	1.16116	1.71556	0.000538815
ANGPTL1	No Diabetes	1.54489	1.1689	2.04182	0.00223712
ANGPTL2	No Diabetes	1.02385	0.8353	1.25496	0.820448
ANGPTL3	No Diabetes	1.01957	0.807412	1.28747	0.870663
ANGPTL4	No Diabetes	1.25308	1.06057	1.48053	0.00802488
ANGPTL7	No Diabetes	1.27789	1.03135	1.58336	0.0249435
ANKRD54	No Diabetes	1.05076	0.927374	1.19055	0.437224
ANPEP	No Diabetes	0.81844	0.610234	1.09768	0.180989
ANXA10	No Diabetes	1.10285	1.01857	1.1941	0.0157942
ANXA11	No Diabetes	1.01272	0.899203	1.14057	0.834916
ANXA3	No Diabetes	1.03961	0.93386	1.15733	0.477867
ANXA4	No Diabetes	1.04683	0.938044	1.16823	0.413621
ANXA5	No Diabetes	1.28472	0.9905	1.66634	0.059017
AOC1	No Diabetes	0.878062	0.743895	1.03643	0.124273
AOC3	No Diabetes	1.05803	0.812322	1.37807	0.675658
APBB1IP	No Diabetes	1.03039	0.880654	1.20559	0.708638
APEX1	No Diabetes	1.09024	0.958056	1.24066	0.19013
APLP1	No Diabetes	0.958614	0.836751	1.09823	0.542322
APOH	No Diabetes	1.12692	0.9132	1.39065	0.265414
APOM	No Diabetes	1.15343	0.827384	1.60795	0.399731
APP	No Diabetes	1.09625	0.976893	1.23019	0.11817
APRT	No Diabetes	1.03833	0.876771	1.22965	0.66292
AREG	No Diabetes	1.37281	1.14256	1.64947	0.00071755
ARG1	No Diabetes	0.919542	0.792753	1.06661	0.267817
ARHGAP1	No Diabetes	0.971469	0.814322	1.15894	0.747815
ARHGAP25	No Diabetes	1.10127	0.96721	1.25391	0.145232
ARHGEF12	No Diabetes	1.02637	0.951689	1.10692	0.499447
ARID4B	No Diabetes	1.07228	0.890078	1.29177	0.462671
ARNT	No Diabetes	1.0782	0.869925	1.33634	0.491749
ARSA	No Diabetes	1.12126	0.936248	1.34283	0.213501
ARSB	No Diabetes	1.08324	0.935731	1.254	0.284366
ART3	No Diabetes	1.21787	0.986728	1.50316	0.0664214
ARTN	No Diabetes	1.06504	0.869142	1.30509	0.54344
ASAH2	No Diabetes	0.996079	0.852443	1.16392	0.960558
ASGR1	No Diabetes	1.73637	1.32465	2.27605	6.44077e-05
ATF2	No Diabetes	1.00462	0.888592	1.13579	0.941358
ATG4A	No Diabetes	1.03039	0.910161	1.1665	0.636248
ATOX1	No Diabetes	1.03555	0.925949	1.15813	0.540494
ATP5IF1	No Diabetes	1.05901	0.983335	1.1405	0.129597
ATP5PO	No Diabetes	0.995143	0.85753	1.15484	0.948874
ATP6AP2	No Diabetes	1.28575	1.07278	1.541	0.00652026
ATP6V1D	No Diabetes	0.951041	0.688162	1.31434	0.761049
ATP6V1F	No Diabetes	1.06108	0.94451	1.19204	0.318017
ATXN10	No Diabetes	1.01913	0.912566	1.13814	0.736638
AXIN1	No Diabetes	1.05108	0.967241	1.14217	0.24015
AXL	No Diabetes	1.27824	0.976918	1.6725	0.0734953
AZU1	No Diabetes	1.02274	0.934048	1.11986	0.627062
B4GALT1	No Diabetes	1.16176	0.887264	1.52118	0.2756
B4GAT1	No Diabetes	0.923789	0.659333	1.29432	0.645018
BACH1	No Diabetes	1.03561	0.930595	1.15247	0.521259
BAG3	No Diabetes	1.10371	0.894967	1.36113	0.356252
BAG6	No Diabetes	1.014	0.82503	1.24625	0.894878
BAIAP2	No Diabetes	1.05996	0.944963	1.18894	0.320319
BAMBI	No Diabetes	1.58612	1.21452	2.07143	0.000706744
BANK1	No Diabetes	1.02853	0.954434	1.10838	0.460838
BAX	No Diabetes	1.11331	1.01787	1.21771	0.0189115
BCAM	No Diabetes	1.47929	1.07915	2.0278	0.0149594
BCAN	No Diabetes	0.880927	0.713882	1.08706	0.23727
BCL2L11	No Diabetes	1.12521	0.924022	1.37021	0.240481
BCR	No Diabetes	1.00756	0.9227	1.10022	0.866802
BGN	No Diabetes	0.958143	0.897136	1.0233	0.20272
BID	No Diabetes	0.996929	0.889587	1.11722	0.957795
BIN2	No Diabetes	1.041	0.953026	1.1371	0.372402
BIRC2	No Diabetes	1.06456	0.933033	1.21463	0.352456
BLMH	No Diabetes	1.01754	0.793755	1.30441	0.89088
BLVRB	No Diabetes	1.00082	0.893949	1.12046	0.988705
BMP4	No Diabetes	1.05615	0.883567	1.26245	0.5484
BMP6	No Diabetes	1.13779	0.920758	1.40598	0.231911
BOC	No Diabetes	0.862106	0.622307	1.19431	0.372269
BPIFB1	No Diabetes	1.07826	0.957042	1.21482	0.215589
BRK1	No Diabetes	1.18474	0.993177	1.41325	0.059577
BSG	No Diabetes	2.15387	1.5193	3.05349	1.64143e-05
BST1	No Diabetes	1.07053	0.909264	1.2604	0.413269
BST2	No Diabetes	1.17884	1.02735	1.35267	0.0190502
BTC	No Diabetes	1.06427	0.948271	1.19445	0.290115
BTN2A1	No Diabetes	1.66537	1.28313	2.16148	0.000126092
BTN3A2	No Diabetes	1.49881	1.21789	1.84452	0.000132643
C19orf12	No Diabetes	1.08179	0.942553	1.2416	0.263396
C1QA	No Diabetes	1.74007	1.20316	2.51656	0.00325599
C1QTNF1	No Diabetes	1.13789	0.941794	1.37481	0.18071
C2	No Diabetes	1.14204	0.759672	1.71686	0.523134
C2CD2L	No Diabetes	1.29912	1.10628	1.52558	0.00141322
C4BPB	No Diabetes	1.06034	0.862733	1.30322	0.577644
CA1	No Diabetes	0.949018	0.83219	1.08225	0.434967
CA11	No Diabetes	1.01862	0.758391	1.36815	0.902432
CA12	No Diabetes	1.4701	1.1683	1.84987	0.00101339
CA13	No Diabetes	1.05014	0.973835	1.13242	0.203681
CA14	No Diabetes	1.13961	0.921488	1.40936	0.22795
CA2	No Diabetes	1.01882	0.912824	1.13713	0.739349
CA3	No Diabetes	1.08555	0.957178	1.23115	0.201099
CA4	No Diabetes	1.56357	1.14456	2.13599	0.00498038
CA5A	No Diabetes	1.08749	0.999187	1.18361	0.0522377
CA6	No Diabetes	0.894439	0.78276	1.02205	0.10112
CA9	No Diabetes	1.25242	1.08548	1.44504	0.00204349
CALB1	No Diabetes	1.2044	1.01714	1.42613	0.0309949
CALB2	No Diabetes	1.24977	1.04261	1.49809	0.0158969
CALCA	No Diabetes	1.08083	0.961678	1.21475	0.192122
CALCOCO1	No Diabetes	1.04988	0.97506	1.13044	0.196892
CAMKK1	No Diabetes	1.16442	0.979883	1.38371	0.0837814
CANT1	No Diabetes	1.59147	1.08986	2.32395	0.0161524
CAPG	No Diabetes	1.03281	0.909631	1.17267	0.618308
CARHSP1	No Diabetes	0.980876	0.853375	1.12743	0.785779
CASP1	No Diabetes	1.00213	0.908801	1.10504	0.96598
CASP10	No Diabetes	1.02911	0.922152	1.14848	0.608301
CASP2	No Diabetes	1.05496	0.935913	1.18914	0.381142
CASP3	No Diabetes	1.03665	0.947688	1.13397	0.431673
CASP8	No Diabetes	1.04685	0.930362	1.17793	0.446799
CBLIF	No Diabetes	1.19264	1.09535	1.29856	4.94911e-05
CBLN4	No Diabetes	0.809258	0.620869	1.05481	0.117504
CC2D1A	No Diabetes	1.07811	0.968982	1.19954	0.167183
CCDC80	No Diabetes	1.28835	1.0619	1.5631	0.0102017
CCL11	No Diabetes	1.32276	1.08456	1.61327	0.00575544
CCL13	No Diabetes	1.06702	0.952425	1.19541	0.26309
CCL14	No Diabetes	1.5067	1.24079	1.82959	3.50633e-05
CCL15	No Diabetes	1.46665	1.23393	1.74328	1.39625e-05
CCL16	No Diabetes	1.16314	0.991273	1.36481	0.0639461
CCL17	No Diabetes	1.12151	1.03443	1.21592	0.00542289
CCL18	No Diabetes	1.10353	0.983782	1.23786	0.0927616
CCL19	No Diabetes	1.06365	1.0074	1.12304	0.0260072
CCL2	No Diabetes	1.04065	0.904563	1.19721	0.577359
CCL20	No Diabetes	1.09119	1.00504	1.18471	0.0375316
CCL21	No Diabetes	1.17384	1.03307	1.33379	0.0139282
CCL22	No Diabetes	1.21519	1.05519	1.39944	0.00681193
CCL23	No Diabetes	1.31365	1.09629	1.5741	0.00311496
CCL24	No Diabetes	1.06293	0.968641	1.16641	0.197832
CCL25	No Diabetes	1.06263	0.91105	1.23942	0.439168
CCL26	No Diabetes	1.04269	0.976202	1.11372	0.213659
CCL27	No Diabetes	1.19467	1.05778	1.34928	0.00417416
CCL28	No Diabetes	1.21072	1.06372	1.37804	0.00378775
CCL3	No Diabetes	1.2234	1.09494	1.36693	0.000367495
CCL4	No Diabetes	1.03796	0.934148	1.1533	0.488341
CCL5	No Diabetes	1.04695	0.966716	1.13383	0.259388
CCL7	No Diabetes	1.21176	1.06715	1.37598	0.00305385
CCL8	No Diabetes	1.08786	0.950331	1.2453	0.221998
CCN1	No Diabetes	1.08148	0.968311	1.20788	0.164834
CCN2	No Diabetes	1.05586	0.912344	1.22196	0.465841
CCN3	No Diabetes	1.20125	0.982153	1.46924	0.0743061
CCN4	No Diabetes	1.4569	1.19488	1.77637	0.000199095
CCN5	No Diabetes	1.22716	1.00918	1.49223	0.0402076
CCS	No Diabetes	1.09721	0.938703	1.28248	0.243868
CCT5	No Diabetes	1.12844	0.93345	1.36415	0.211864
CD109	No Diabetes	0.943137	0.744164	1.19531	0.628204
CD14	No Diabetes	1.34926	1.1151	1.63261	0.00206889
CD160	No Diabetes	1.18808	1.01863	1.38572	0.0281577
CD163	No Diabetes	1.05663	0.872992	1.27889	0.571727
CD164	No Diabetes	1.2901	1.01942	1.63265	0.0340018
CD177	No Diabetes	1.01827	0.956598	1.08392	0.570015
CD1C	No Diabetes	0.928234	0.675388	1.27574	0.646225
CD200	No Diabetes	1.205	0.907026	1.60087	0.198202
CD200R1	No Diabetes	1.03357	0.828887	1.28879	0.769358
CD207	No Diabetes	1.24534	1.01147	1.53328	0.0386912
CD209	No Diabetes	1.30214	1.05024	1.61447	0.0160899
CD22	No Diabetes	0.90531	0.758127	1.08107	0.271806
CD244	No Diabetes	1.13342	0.860002	1.49377	0.3739
CD27	No Diabetes	1.36708	1.15453	1.61876	0.000287079
CD274	No Diabetes	1.81628	1.46332	2.25437	6.18987e-08
CD276	No Diabetes	1.06525	0.867441	1.30816	0.546438
CD28	No Diabetes	1.12286	0.90906	1.38694	0.282255
CD2AP	No Diabetes	1.05507	0.939965	1.18427	0.363067
CD300C	No Diabetes	1.42877	1.15112	1.77339	0.00120984
CD300E	No Diabetes	1.37438	1.15309	1.63814	0.000384675
CD300LF	No Diabetes	1.2655	1.09953	1.45651	0.00102751
CD300LG	No Diabetes	1.18727	0.970969	1.45175	0.0943495
CD302	No Diabetes	1.87869	1.47786	2.38824	2.60268e-07
CD33	No Diabetes	1.03231	0.941982	1.13131	0.496057
CD34	No Diabetes	1.35546	0.989958	1.85591	0.057822
CD38	No Diabetes	1.53675	1.21331	1.94641	0.000365743
CD4	No Diabetes	1.46212	1.16586	1.83367	0.00100784
CD40	No Diabetes	1.24779	1.05918	1.46998	0.00810419
CD40LG	No Diabetes	1.0487	0.95249	1.15463	0.332768
CD46	No Diabetes	1.52681	1.16092	2.008	0.00246553
CD48	No Diabetes	1.2149	0.948451	1.55621	0.12331
CD5	No Diabetes	1.5461	1.22617	1.94951	0.000229832
CD55	No Diabetes	1.37763	1.01762	1.865	0.0381686
CD58	No Diabetes	1.30155	0.854053	1.98353	0.220167
CD59	No Diabetes	2.0889	1.53381	2.84487	2.94934e-06
CD6	No Diabetes	1.01173	0.870384	1.17602	0.879309
CD63	No Diabetes	1.15816	0.983413	1.36396	0.0784828
CD69	No Diabetes	1.07169	0.976319	1.17638	0.145389
CD70	No Diabetes	1.08548	0.913353	1.29005	0.351784
CD74	No Diabetes	1.8233	1.4782	2.24898	2.01524e-08
CD79B	No Diabetes	1.319	1.12273	1.54959	0.000756306
CD83	No Diabetes	1.65414	1.36049	2.01118	4.48119e-07
CD84	No Diabetes	1.29137	1.00136	1.66538	0.0487876
CD8A	No Diabetes	1.26528	1.08485	1.47572	0.00272153
CD93	No Diabetes	1.34987	1.06851	1.70533	0.0118823
CD99	No Diabetes	1.76597	1.19785	2.60353	0.00408446
CD99L2	No Diabetes	1.75754	1.25628	2.45879	0.00099521
CDC27	No Diabetes	1.04597	0.919587	1.18973	0.493918
CDC37	No Diabetes	1.04149	0.946824	1.14563	0.40305
CDCP1	No Diabetes	1.16467	1.02526	1.32303	0.0191051
CDH1	No Diabetes	1.27852	1.05571	1.54835	0.0119054
CDH15	No Diabetes	0.939453	0.841502	1.0488	0.266232
CDH17	No Diabetes	1.0676	0.954485	1.19413	0.252294
CDH2	No Diabetes	1.12211	0.889163	1.41609	0.331809
CDH3	No Diabetes	1.41158	1.15506	1.72507	0.000755166
CDH5	No Diabetes	1.17252	0.893872	1.53804	0.250301
CDH6	No Diabetes	1.08919	0.893818	1.32727	0.396959
CDHR1	No Diabetes	0.922693	0.759179	1.12143	0.418823
CDHR2	No Diabetes	0.937592	0.835007	1.05278	0.27571
CDHR5	No Diabetes	1.00228	0.820596	1.22419	0.982181
CDKN1A	No Diabetes	1.03883	0.96434	1.11908	0.315613
CDKN2D	No Diabetes	1.04789	0.964471	1.13853	0.269038
CDNF	No Diabetes	1.49846	1.17539	1.91034	0.00109734
CDON	No Diabetes	0.870647	0.645982	1.17345	0.36301
CDSN	No Diabetes	1.29142	1.09211	1.52709	0.00278698
CEACAM1	No Diabetes	0.907156	0.611843	1.345	0.627724
CEACAM21	No Diabetes	1.07486	0.98374	1.17441	0.110207
CEACAM3	No Diabetes	0.949054	0.785851	1.14615	0.587043
CEACAM5	No Diabetes	1.17285	1.05051	1.30943	0.00455744
CEACAM8	No Diabetes	1.27013	1.10469	1.46035	0.000784352
CEBPB	No Diabetes	0.967597	0.790779	1.18395	0.749021
CELA3A	No Diabetes	1.02694	0.903424	1.16735	0.684288
CEP164	No Diabetes	1.03895	0.907094	1.18996	0.581093
CEP20	No Diabetes	1.09651	0.984872	1.22081	0.0926177
CEP43	No Diabetes	1.05837	0.946505	1.18345	0.319569
CEP85	No Diabetes	1.10695	0.976088	1.25535	0.113435
CERT	No Diabetes	1.14375	0.993499	1.31673	0.0615905
CES1	No Diabetes	0.982061	0.893624	1.07925	0.706932
CES2	No Diabetes	1.10166	0.95038	1.27702	0.198902
CES3	No Diabetes	1.10147	0.979553	1.23856	0.106349
CETN2	No Diabetes	1.10116	0.978064	1.23974	0.1111
CFC1	No Diabetes	1.11415	0.953578	1.30176	0.173408
CGA	No Diabetes	1.15429	1.02738	1.29688	0.015751
CGREF1	No Diabetes	1.30077	1.09602	1.54375	0.00261839
CHAC2	No Diabetes	1.06414	0.933659	1.21286	0.351605
CHEK2	No Diabetes	0.931551	0.739906	1.17283	0.546261
CHGB	No Diabetes	1.42889	1.19128	1.71388	0.00011992
CHI3L1	No Diabetes	1.12031	1.0261	1.22317	0.0112479
CHIT1	No Diabetes	1.04054	0.992203	1.09123	0.101529
CHL1	No Diabetes	0.744704	0.570864	0.971483	0.0297566
CHMP1A	No Diabetes	0.983981	0.889186	1.08888	0.75469
CHRDL1	No Diabetes	1.43095	1.1386	1.79837	0.00211804
CHRDL2	No Diabetes	1.0376	0.880111	1.22327	0.660324
CIAPIN1	No Diabetes	1.09749	0.965201	1.2479	0.15575
CKAP4	No Diabetes	1.98284	1.53199	2.56637	1.98151e-07
CKMT1A_CKMT1B	No Diabetes	1.10935	0.993066	1.23925	0.0662337
CLC	No Diabetes	1.04789	0.939178	1.16918	0.402541
CLEC10A	No Diabetes	1.35985	1.11027	1.66553	0.00296745
CLEC11A	No Diabetes	1.15859	0.979632	1.37025	0.0855026
CLEC14A	No Diabetes	1.52172	1.22893	1.88426	0.00011778
CLEC1A	No Diabetes	1.4114	1.13871	1.7494	0.00165602
CLEC1B	No Diabetes	1.09105	1.00282	1.18704	0.0428247
CLEC4A	No Diabetes	1.13709	0.905967	1.42718	0.26778
CLEC4C	No Diabetes	1.01993	0.864307	1.20358	0.815265
CLEC4D	No Diabetes	1.20753	1.07072	1.36183	0.0021133
CLEC4G	No Diabetes	1.18477	0.930755	1.50811	0.168467
CLEC5A	No Diabetes	1.42521	1.12824	1.80034	0.00295778
CLEC6A	No Diabetes	1.39057	1.18603	1.63038	4.8681e-05
CLEC7A	No Diabetes	1.18428	1.02104	1.37363	0.0254106
CLIP2	No Diabetes	1.05564	0.982448	1.13429	0.139678
CLMP	No Diabetes	1.65329	1.20907	2.26074	0.00163764
CLPP	No Diabetes	1.0246	0.938472	1.11864	0.587459
CLPS	No Diabetes	0.998442	0.897059	1.11128	0.977227
CLSPN	No Diabetes	0.900034	0.704863	1.14925	0.398364
CLSTN1	No Diabetes	1.07553	0.919441	1.25811	0.362758
CLSTN2	No Diabetes	1.06967	0.889447	1.28641	0.474321
CLTA	No Diabetes	1.11848	0.947996	1.31962	0.184495
CLUL1	No Diabetes	0.903168	0.748606	1.08964	0.287544
CNDP1	No Diabetes	0.907303	0.762808	1.07917	0.271716
CNPY2	No Diabetes	0.93688	0.808303	1.08591	0.386662
CNPY4	No Diabetes	1.05423	0.949612	1.17038	0.321973
CNST	No Diabetes	1.05154	0.978318	1.13025	0.17233
CNTN1	No Diabetes	0.588943	0.448185	0.773907	0.0001451
CNTN2	No Diabetes	0.971374	0.816494	1.15563	0.743114
CNTN3	No Diabetes	1.11935	0.854675	1.46599	0.412709
CNTN4	No Diabetes	0.811204	0.585055	1.12477	0.209534
CNTN5	No Diabetes	0.791363	0.636328	0.98417	0.0354277
CNTNAP2	No Diabetes	1.01484	0.836038	1.23187	0.881596
COL18A1	No Diabetes	1.8763	1.35438	2.59934	0.00015431
COL1A1	No Diabetes	0.968769	0.690112	1.35994	0.854517
COL4A1	No Diabetes	1.07625	0.872111	1.32816	0.493493
COL6A3	No Diabetes	1.46196	1.20783	1.76956	9.69335e-05
COL9A1	No Diabetes	1.07624	0.918043	1.26169	0.365052
COLEC12	No Diabetes	1.69066	1.30137	2.1964	8.39442e-05
COMP	No Diabetes	1.02707	0.81959	1.28708	0.816527
COMT	No Diabetes	1.04878	0.95335	1.15376	0.327842
COPE	No Diabetes	1.09351	0.920462	1.2991	0.309121
CORO1A	No Diabetes	1.08426	0.994014	1.1827	0.0680626
COX5B	No Diabetes	1.11608	0.986526	1.26265	0.0810693
CPA1	No Diabetes	1.02487	0.90648	1.15871	0.694923
CPA2	No Diabetes	1.01347	0.897663	1.14422	0.82886
CPB1	No Diabetes	1.03711	0.911682	1.17979	0.579549
CPE	No Diabetes	1.05031	0.845537	1.30466	0.657338
CPM	No Diabetes	1.20496	0.933636	1.55514	0.152018
CPPED1	No Diabetes	1.06853	0.954006	1.1968	0.25182
CPVL	No Diabetes	1.09405	0.901773	1.32733	0.362013
CPXM1	No Diabetes	1.10856	0.990343	1.24089	0.0732387
CR2	No Diabetes	1.02455	0.880866	1.19167	0.753059
CRACR2A	No Diabetes	1.0683	0.976512	1.16871	0.149466
CRADD	No Diabetes	1.03649	0.931306	1.15356	0.511503
CREG1	No Diabetes	1.07095	0.865928	1.32453	0.527213
CRELD2	No Diabetes	1.21588	1.0473	1.41159	0.0102597
CRH	No Diabetes	1.02517	0.935495	1.12345	0.594513
CRHBP	No Diabetes	1.13232	0.853627	1.50199	0.388641
CRHR1	No Diabetes	0.94494	0.818276	1.09121	0.440546
CRIM1	No Diabetes	1.69307	1.17151	2.44683	0.0050705
CRIP2	No Diabetes	1.11312	0.961511	1.28863	0.151408
CRISP2	No Diabetes	0.959792	0.839244	1.09765	0.548963
CRKL	No Diabetes	1.03235	0.957908	1.11258	0.404389
CRLF1	No Diabetes	1.00363	0.732267	1.37556	0.982022
CRNN	No Diabetes	0.947486	0.838466	1.07068	0.38707
CRTAC1	No Diabetes	1.12119	0.873163	1.43968	0.369855
CRTAM	No Diabetes	1.07364	0.924722	1.24655	0.350967
CRX	No Diabetes	1.03007	0.958533	1.10694	0.419816
CSF1	No Diabetes	1.67495	1.26745	2.21347	0.000287499
CSF2RA	No Diabetes	1.08835	0.960632	1.23305	0.183726
CSF3	No Diabetes	1.09378	0.942473	1.26939	0.237975
CST3	No Diabetes	1.9319	1.49532	2.49594	4.6935e-07
CST5	No Diabetes	1.07952	0.931928	1.25049	0.307677
CST6	No Diabetes	1.20851	1.03012	1.41778	0.0201136
CST7	No Diabetes	1.06733	0.975031	1.16837	0.157929
CSTB	No Diabetes	1.23148	1.03065	1.47144	0.0218861
CTF1	No Diabetes	1.05764	0.959182	1.1662	0.260998
CTRB1	No Diabetes	1.12877	0.992341	1.28395	0.0653258
CTRC	No Diabetes	0.982834	0.87656	1.10199	0.766794
CTSB	No Diabetes	1.01276	0.860523	1.19192	0.878761
CTSC	No Diabetes	0.970601	0.814135	1.15714	0.739361
CTSD	No Diabetes	1.16531	0.971668	1.39754	0.0989387
CTSF	No Diabetes	0.964327	0.782644	1.18819	0.733061
CTSH	No Diabetes	1.06993	0.961327	1.19079	0.215811
CTSL	No Diabetes	1.5828	1.16672	2.14727	0.00316873
CTSO	No Diabetes	1.25229	0.980662	1.59915	0.0713158
CTSS	No Diabetes	1.81158	1.2897	2.54463	0.000609143
CTSV	No Diabetes	0.772413	0.634292	0.940611	0.0101958
CTSZ	No Diabetes	1.22729	0.961479	1.56659	0.100058
CX3CL1	No Diabetes	1.4081	1.12471	1.76289	0.00283507
CXADR	No Diabetes	1.14101	0.975119	1.33512	0.0998324
CXCL1	No Diabetes	1.00192	0.921239	1.08968	0.964203
CXCL10	No Diabetes	1.10087	0.973665	1.24469	0.125032
CXCL11	No Diabetes	1.13584	1.02979	1.25281	0.0108647
CXCL12	No Diabetes	1.06146	0.869754	1.29543	0.557251
CXCL13	No Diabetes	1.10629	0.990005	1.23624	0.0746306
CXCL14	No Diabetes	1.04486	0.900016	1.21302	0.564344
CXCL16	No Diabetes	1.77318	1.26578	2.48399	0.000867196
CXCL17	No Diabetes	1.43039	1.23603	1.65532	1.55631e-06
CXCL3	No Diabetes	1.00545	0.92335	1.09485	0.900492
CXCL5	No Diabetes	1.01052	0.941453	1.08465	0.772021
CXCL6	No Diabetes	0.976088	0.876963	1.08642	0.657785
CXCL8	No Diabetes	1.08381	0.960756	1.22262	0.190569
CXCL9	No Diabetes	1.20402	1.07759	1.34528	0.00103746
DAB2	No Diabetes	1.04907	0.977485	1.12589	0.184032
DAG1	No Diabetes	1.11367	0.92551	1.34009	0.254208
DAPP1	No Diabetes	1.03206	0.968066	1.10028	0.333953
DARS1	No Diabetes	1.03362	0.929587	1.14928	0.541266
DBI	No Diabetes	1.09378	0.98107	1.21943	0.106191
DBNL	No Diabetes	1.03006	0.945082	1.12268	0.500168
DCBLD2	No Diabetes	1.21066	0.971446	1.50878	0.088743
DCN	No Diabetes	1.52311	1.09828	2.11226	0.0116724
DCTN1	No Diabetes	1.03008	0.908627	1.16777	0.64334
DCTN2	No Diabetes	0.973264	0.897008	1.056	0.515038
DCTN6	No Diabetes	1.06692	0.947427	1.20149	0.285122
DCTPP1	No Diabetes	1.26101	0.986135	1.6125	0.0645005
DCXR	No Diabetes	0.94541	0.812179	1.1005	0.468847
DDAH1	No Diabetes	1.14749	0.967621	1.3608	0.113739
DDC	No Diabetes	0.906377	0.778839	1.0548	0.203915
DDR1	No Diabetes	1.55837	1.11183	2.18424	0.0100121
DDX58	No Diabetes	1.02972	0.912807	1.16161	0.633855
DECR1	No Diabetes	1.08791	0.998298	1.18556	0.0547109
DEFA1_DEFA1B	No Diabetes	1.22964	1.07714	1.40373	0.00221308
DEFB4A_DEFB4B	No Diabetes	1.01606	0.965724	1.06901	0.538902
DFFA	No Diabetes	1.0749	0.951019	1.21491	0.247634
DGKZ	No Diabetes	1.08459	0.857231	1.37225	0.4987
DIABLO	No Diabetes	1.05473	0.980843	1.13418	0.150434
DKK1	No Diabetes	1.05049	0.916739	1.20374	0.47842
DKK3	No Diabetes	1.21389	0.938052	1.57084	0.140546
DKK4	No Diabetes	1.10171	0.940206	1.29096	0.231048
DKKL1	No Diabetes	1.04084	0.947926	1.14286	0.401452
DLK1	No Diabetes	1.07157	0.93612	1.22661	0.316077
DLL1	No Diabetes	1.69088	1.33618	2.13974	1.22712e-05
DNAJA2	No Diabetes	1.06837	0.970061	1.17665	0.179321
DNAJB1	No Diabetes	1.03393	0.944284	1.1321	0.470819
DNAJB8	No Diabetes	0.998505	0.858308	1.1616	0.984537
DNER	No Diabetes	0.855252	0.625704	1.16901	0.326774
DNMBP	No Diabetes	1.14335	1.00881	1.29582	0.035963
DNPH1	No Diabetes	1.04922	0.904148	1.21757	0.526835
DOK2	No Diabetes	1.04655	0.9806	1.11694	0.170655
DPEP1	No Diabetes	1.02449	0.881093	1.19123	0.753121
DPEP2	No Diabetes	1.16176	0.905886	1.48992	0.23749
DPP10	No Diabetes	1.26184	1.0242	1.55461	0.0289151
DPP4	No Diabetes	0.758184	0.571205	1.00637	0.0553579
DPP6	No Diabetes	0.813768	0.650719	1.01767	0.0708498
DPP7	No Diabetes	1.11036	0.971467	1.26912	0.124679
DPT	No Diabetes	1.61695	1.17185	2.23111	0.00344022
DPY30	No Diabetes	1.21288	1.07424	1.36941	0.00183096
DRAXIN	No Diabetes	1.11689	0.93147	1.33922	0.232655
DRG2	No Diabetes	1.05481	0.913709	1.21771	0.466416
DSC2	No Diabetes	1.36003	1.09581	1.68794	0.00526727
DSG2	No Diabetes	1.35494	1.02339	1.79391	0.0338808
DSG3	No Diabetes	1.17914	0.944108	1.47269	0.14625
DSG4	No Diabetes	1.0487	0.890954	1.23438	0.56748
DTX3	No Diabetes	1.46053	1.06976	1.99403	0.0171032
DUOX2	No Diabetes	1.02362	0.918925	1.14023	0.671545
DUSP3	No Diabetes	1.01488	0.939953	1.09578	0.705804
EBAG9	No Diabetes	1.0644	0.978615	1.1577	0.145464
EBI3_IL27	No Diabetes	1.16238	0.898595	1.50359	0.251882
ECE1	No Diabetes	0.981784	0.789859	1.22034	0.868429
EDA2R	No Diabetes	1.67365	1.3864	2.02042	8.28825e-08
EDAR	No Diabetes	1.1014	1.00488	1.20719	0.0390048
EDIL3	No Diabetes	1.31042	1.07135	1.60283	0.00852319
EFEMP1	No Diabetes	1.231	0.968877	1.56404	0.0889066
EFNA1	No Diabetes	1.70242	1.32287	2.19088	3.56331e-05
EFNA4	No Diabetes	1.93786	1.53457	2.44713	2.73874e-08
EGF	No Diabetes	1.01194	0.938499	1.09112	0.75752
EGFL7	No Diabetes	1.2292	0.998661	1.51295	0.0514923
EGFR	No Diabetes	0.449424	0.275885	0.732123	0.00131638
EGLN1	No Diabetes	1.12926	0.992404	1.28499	0.0651374
EIF4B	No Diabetes	1.01849	0.889322	1.16641	0.791199
EIF4EBP1	No Diabetes	1.07235	0.954229	1.2051	0.240732
EIF4G1	No Diabetes	1.06138	0.978109	1.15175	0.152991
EIF5A	No Diabetes	1.01217	0.762996	1.34272	0.933129
ELOA	No Diabetes	1.04363	0.909597	1.19742	0.542561
ENAH	No Diabetes	1.13038	0.963593	1.32604	0.132408
ENG	No Diabetes	1.751	1.09724	2.79431	0.018817
ENO1	No Diabetes	1.00895	0.911859	1.11638	0.862964
ENO2	No Diabetes	1.0617	0.937127	1.20284	0.347093
ENPP2	No Diabetes	1.17558	0.873302	1.58249	0.286118
ENPP5	No Diabetes	0.705407	0.598036	0.832055	3.43763e-05
ENPP7	No Diabetes	1.0127	0.92218	1.11211	0.791652
ENTPD2	No Diabetes	1.01137	0.846613	1.20818	0.900863
ENTPD5	No Diabetes	0.971489	0.678445	1.39111	0.874526
ENTPD6	No Diabetes	1.03071	0.776379	1.36834	0.834297
EPCAM	No Diabetes	1.01542	0.932681	1.1055	0.724207
EPHA1	No Diabetes	1.46707	1.15636	1.86128	0.00159737
EPHA10	No Diabetes	1.04896	0.923288	1.19174	0.462862
EPHA2	No Diabetes	1.56746	1.26727	1.93875	3.41546e-05
EPHB4	No Diabetes	1.80055	1.35687	2.3893	4.61499e-05
EPHB6	No Diabetes	1.61781	1.29704	2.01791	1.98308e-05
EPHX2	No Diabetes	1.00555	0.878926	1.15041	0.935798
EPO	No Diabetes	1.06958	0.967488	1.18243	0.188776
EPS8L2	No Diabetes	1.30008	1.02584	1.64763	0.0299256
ERBB2	No Diabetes	1.22564	0.86402	1.73862	0.254023
ERBB3	No Diabetes	1.07338	0.724487	1.5903	0.724029
ERBB4	No Diabetes	1.07254	0.784038	1.46721	0.661328
ERBIN	No Diabetes	1.04196	0.96234	1.12816	0.310849
EREG	No Diabetes	1.08071	0.975145	1.19771	0.138853
ERP44	No Diabetes	1.32255	0.962468	1.81733	0.0846939
ESAM	No Diabetes	1.48031	1.15902	1.89067	0.00167717
ESM1	No Diabetes	1.13299	0.913216	1.40565	0.256433
EZR	No Diabetes	1.48297	1.09369	2.0108	0.0111964
F11R	No Diabetes	1.21401	1.04428	1.41132	0.0116063
F2R	No Diabetes	1.1253	0.975079	1.29866	0.106356
F3	No Diabetes	1.52171	1.13319	2.04343	0.00524934
F7	No Diabetes	1.002	0.797001	1.25974	0.986327
F9	No Diabetes	0.970369	0.628491	1.49822	0.892034
FABP1	No Diabetes	1.13142	1.04129	1.22936	0.00355376
FABP2	No Diabetes	1.16679	1.06409	1.2794	0.00103255
FABP4	No Diabetes	1.36229	1.18509	1.56598	1.37013e-05
FABP5	No Diabetes	1.11597	0.996131	1.25022	0.0583434
FABP6	No Diabetes	1.23787	1.09407	1.40056	0.000706569
FABP9	No Diabetes	1.02069	0.895334	1.16361	0.759329
FADD	No Diabetes	1.06485	0.958225	1.18334	0.243105
FAM3B	No Diabetes	1.3892	1.09622	1.76048	0.00652374
FAM3C	No Diabetes	1.52005	1.18609	1.94804	0.000938582
FAP	No Diabetes	0.642161	0.490373	0.840934	0.0012858
FAS	No Diabetes	1.14295	0.898495	1.45391	0.276494
FASLG	No Diabetes	0.846793	0.697458	1.0281	0.0929551
FBP1	No Diabetes	1.01557	0.912944	1.12974	0.776159
FCAR	No Diabetes	1.16963	0.994188	1.37603	0.0587981
FCER2	No Diabetes	1.08575	0.936976	1.25816	0.273855
FCGR2A	No Diabetes	1.10574	0.968051	1.26301	0.138493
FCGR2B	No Diabetes	0.924205	0.814167	1.04912	0.222967
FCGR3B	No Diabetes	1.04579	0.884101	1.23705	0.60133
FCN2	No Diabetes	0.896941	0.726748	1.10699	0.310985
FCRL1	No Diabetes	1.01616	0.862273	1.19751	0.848272
FCRL2	No Diabetes	1.06914	0.912437	1.25274	0.408386
FCRL3	No Diabetes	0.98023	0.849838	1.13063	0.783946
FCRL5	No Diabetes	1.00001	0.879486	1.13704	0.999928
FCRL6	No Diabetes	1.14526	1.02243	1.28284	0.0191172
FCRLB	No Diabetes	1.04607	0.926191	1.18146	0.468297
FEN1	No Diabetes	0.993905	0.891504	1.10807	0.91225
FES	No Diabetes	1.04958	0.903912	1.21871	0.525592
FETUB	No Diabetes	1.02001	0.805484	1.29167	0.869374
FGF19	No Diabetes	1.02918	0.932436	1.13597	0.567917
FGF2	No Diabetes	1.08216	0.964567	1.21409	0.178522
FGF21	No Diabetes	1.15999	1.08779	1.23698	5.99155e-06
FGF23	No Diabetes	1.33471	1.19198	1.49452	5.62723e-07
FGF5	No Diabetes	1.2954	1.04508	1.60567	0.0181536
FGFBP1	No Diabetes	0.963805	0.732737	1.26774	0.792075
FGFR2	No Diabetes	1.78119	1.25949	2.51898	0.00109575
FGR	No Diabetes	1.01406	0.913227	1.12602	0.793897
FHIT	No Diabetes	1.08207	0.969591	1.20761	0.158965
FIS1	No Diabetes	1.06882	0.958417	1.19193	0.231526
FKBP1B	No Diabetes	1.01013	0.941894	1.08331	0.777595
FKBP4	No Diabetes	1.13717	0.941728	1.37317	0.181553
FKBP5	No Diabetes	1.07665	0.987165	1.17424	0.095276
FKBP7	No Diabetes	1.11102	0.970485	1.2719	0.127063
FLI1	No Diabetes	1.02776	0.955796	1.10514	0.459747
FLRT2	No Diabetes	1.21123	0.935911	1.56755	0.145234
FLT1	No Diabetes	1.37871	1.03214	1.84164	0.0296917
FLT3	No Diabetes	0.978639	0.757315	1.26464	0.868889
FLT3LG	No Diabetes	0.917079	0.739096	1.13792	0.431681
FLT4	No Diabetes	1.07558	0.855736	1.35191	0.532265
FMNL1	No Diabetes	1.04722	0.94954	1.15495	0.355702
FMR1	No Diabetes	0.945269	0.767269	1.16456	0.596957
FOLR1	No Diabetes	1.57941	1.25252	1.99161	0.000111949
FOLR2	No Diabetes	1.37548	1.0686	1.7705	0.0133205
FOLR3	No Diabetes	1.00319	0.962499	1.04559	0.880291
FOSB	No Diabetes	1.16101	0.958033	1.407	0.127829
FOXO1	No Diabetes	1.03391	0.943279	1.13326	0.476148
FOXO3	No Diabetes	1.03651	0.961602	1.11726	0.348768
FRZB	No Diabetes	0.835448	0.602836	1.15782	0.280204
FST	No Diabetes	0.997497	0.852798	1.16675	0.974998
FSTL3	No Diabetes	1.62787	1.31956	2.00822	5.40481e-06
FUCA1	No Diabetes	1.02846	0.936183	1.12984	0.558444
FURIN	No Diabetes	1.23414	0.951224	1.60119	0.113289
FUS	No Diabetes	1.1918	0.968378	1.46678	0.0975947
FUT3_FUT5	No Diabetes	1.08099	0.904482	1.29193	0.391885
FUT8	No Diabetes	1.00512	0.875267	1.15425	0.942276
FXN	No Diabetes	1.0705	0.958605	1.19546	0.226482
FXYD5	No Diabetes	1.09362	0.966913	1.23694	0.154313
FYB1	No Diabetes	1.0674	0.980483	1.16203	0.132275
GAL	No Diabetes	1.03303	0.914222	1.16728	0.602151
GALNT10	No Diabetes	1.04835	0.792151	1.38742	0.741193
GALNT2	No Diabetes	1.10533	0.842198	1.45067	0.470343
GALNT3	No Diabetes	1.21076	0.994875	1.47348	0.056299
GALNT7	No Diabetes	1.00693	0.697247	1.45417	0.9706
GAS6	No Diabetes	1.20403	0.876241	1.65444	0.252139
GBP2	No Diabetes	1.04207	0.909586	1.19385	0.552515
GBP4	No Diabetes	1.20353	1.02834	1.40856	0.0209883
GCG	No Diabetes	0.984256	0.922875	1.04972	0.629062
GCNT1	No Diabetes	1.11968	0.880831	1.42329	0.355777
GDF15	No Diabetes	1.68312	1.43666	1.97187	1.15367e-10
GDF2	No Diabetes	1.04159	0.836364	1.29717	0.715893
GDNF	No Diabetes	1.02442	0.826823	1.26925	0.82532
GFAP	No Diabetes	1.00573	0.862249	1.17309	0.941985
GFER	No Diabetes	1.1545	1.01536	1.31271	0.0283346
GFOD2	No Diabetes	0.986715	0.918666	1.0598	0.713738
GFRA1	No Diabetes	1.46125	1.1334	1.88394	0.00343339
GFRA2	No Diabetes	1.46781	1.02646	2.09893	0.0354576
GFRA3	No Diabetes	1.04149	0.781879	1.38731	0.781062
GGA1	No Diabetes	1.01151	0.886576	1.15405	0.864915
GGH	No Diabetes	0.99988	0.787854	1.26897	0.999213
GGT1	No Diabetes	1.01795	0.873098	1.18684	0.820271
GGT5	No Diabetes	1.44417	1.05098	1.98447	0.0234122
GH1	No Diabetes	0.997324	0.953234	1.04345	0.907546
GH2	No Diabetes	0.985839	0.93829	1.0358	0.571739
GHRHR	No Diabetes	1.0643	0.89289	1.26861	0.486723
GHRL	No Diabetes	1.06621	0.975994	1.16476	0.155235
GKN1	No Diabetes	1.44397	1.0947	1.90468	0.00931211
GLB1	No Diabetes	1.00013	0.81425	1.22845	0.998982
GLO1	No Diabetes	1.16941	1.0237	1.33586	0.0211713
GLOD4	No Diabetes	1.12303	0.897738	1.40487	0.309772
GLRX	No Diabetes	1.05262	0.92295	1.20051	0.444508
GLT8D2	No Diabetes	0.989511	0.823724	1.18867	0.910268
GMPR	No Diabetes	1.0116	0.867525	1.1796	0.883033
GNE	No Diabetes	1.05	0.928085	1.18793	0.438463
GNLY	No Diabetes	1.13939	0.993531	1.30667	0.0618813
GOLM2	No Diabetes	1.43633	1.01841	2.02575	0.0390178
GOPC	No Diabetes	1.03272	0.954198	1.1177	0.42491
GP1BA	No Diabetes	1.44412	1.12951	1.84636	0.00337438
GP2	No Diabetes	1.02886	0.934619	1.13261	0.561576
GP6	No Diabetes	1.07001	0.977992	1.17069	0.140226
GPA33	No Diabetes	0.992173	0.934466	1.05344	0.797155
GPC1	No Diabetes	1.17033	0.909305	1.50629	0.221862
GPC5	No Diabetes	0.984644	0.850404	1.14007	0.836055
GPKOW	No Diabetes	1.15078	0.912648	1.45103	0.235127
GPNMB	No Diabetes	1.02638	0.794076	1.32663	0.842379
GPR37	No Diabetes	1.29656	1.1489	1.46319	2.55134e-05
GRAP2	No Diabetes	1.0391	0.977308	1.10481	0.220105
GRK5	No Diabetes	1.09892	0.923957	1.30702	0.286365
GRN	No Diabetes	1.30039	0.987487	1.71245	0.0614368
GRPEL1	No Diabetes	1.09359	0.96019	1.24552	0.177678
GSAP	No Diabetes	0.956654	0.869915	1.05204	0.36081
GSTA1	No Diabetes	0.967502	0.878705	1.06527	0.501165
GSTA3	No Diabetes	0.938837	0.843534	1.04491	0.247823
GSTP1	No Diabetes	0.984582	0.87523	1.1076	0.795882
GUCA2A	No Diabetes	1.50891	1.21354	1.87618	0.000214501
GUSB	No Diabetes	1.09367	0.957312	1.24946	0.187539
GYS1	No Diabetes	1.0777	0.987642	1.17597	0.0928212
GZMA	No Diabetes	1.0941	0.870184	1.37565	0.441416
GZMB	No Diabetes	1.12186	0.984103	1.27889	0.0853862
GZMH	No Diabetes	1.14194	1.04067	1.25306	0.00508946
HAGH	No Diabetes	1.00233	0.904204	1.1111	0.964721
HAO1	No Diabetes	1.0164	0.955905	1.08073	0.603338
HARS1	No Diabetes	1.04724	0.943716	1.16213	0.38474
HAVCR1	No Diabetes	1.1695	1.03919	1.31614	0.00938087
HAVCR2	No Diabetes	1.50489	1.23014	1.841	7.07253e-05
HBEGF	No Diabetes	1.05705	0.955715	1.16913	0.280555
HBQ1	No Diabetes	0.913625	0.809086	1.03167	0.145094
HCLS1	No Diabetes	1.12827	0.975906	1.30441	0.102999
HDGF	No Diabetes	1.00235	0.924361	1.08693	0.954625
HEBP1	No Diabetes	1.07432	0.909027	1.26967	0.400341
HEXIM1	No Diabetes	1.08498	0.983833	1.19653	0.102351
HGF	No Diabetes	1.52925	1.21192	1.92967	0.000343777
HGS	No Diabetes	1.05317	0.942885	1.17635	0.35866
HK2	No Diabetes	0.818062	0.62966	1.06284	0.132664
HLA-DRA	No Diabetes	1.1046	0.896645	1.36077	0.34988
HLA-E	No Diabetes	1.5664	1.25306	1.9581	8.11346e-05
HMBS	No Diabetes	0.957819	0.803451	1.14185	0.630768
HMOX1	No Diabetes	1.02179	0.87297	1.19597	0.788419
HMOX2	No Diabetes	1.17258	1.00997	1.36137	0.0365913
HNMT	No Diabetes	1.16329	1.00234	1.35007	0.046502
HNRNPK	No Diabetes	1.06709	0.963441	1.18188	0.212926
HPCAL1	No Diabetes	1.02433	0.919613	1.14097	0.662166
HPGDS	No Diabetes	0.790803	0.641391	0.97502	0.0280364
HS3ST3B1	No Diabetes	1.10286	0.894405	1.35989	0.359694
HS6ST1	No Diabetes	1.3369	1.05749	1.69015	0.015213
HSD11B1	No Diabetes	1.10901	0.901029	1.36499	0.328842
HSP90B1	No Diabetes	1.05209	0.936428	1.18205	0.392763
HSPA1A	No Diabetes	1.0445	0.934406	1.16757	0.443567
HSPB1	No Diabetes	1.10406	0.984986	1.23754	0.0890957
HSPB6	No Diabetes	1.34092	1.11217	1.61672	0.00211141
HSPG2	No Diabetes	1.62569	1.24869	2.1165	0.000306271
HTRA2	No Diabetes	1.05561	0.924521	1.20529	0.423718
HYAL1	No Diabetes	1.0348	0.732599	1.46167	0.846056
HYOU1	No Diabetes	1.55124	1.14459	2.10237	0.00464502
ICA1	No Diabetes	1.08354	0.978706	1.19961	0.12224
ICAM1	No Diabetes	1.41885	1.08969	1.84744	0.00938136
ICAM2	No Diabetes	1.21617	0.967472	1.52879	0.0936045
ICAM3	No Diabetes	1.0638	0.798624	1.41702	0.67245
ICAM4	No Diabetes	1.20801	1.02722	1.42062	0.02233
ICAM5	No Diabetes	1.42222	1.19984	1.68582	4.9038e-05
ICOSLG	No Diabetes	1.09134	0.73488	1.6207	0.664859
IDI2	No Diabetes	1.25148	1.05409	1.48584	0.0104239
IDS	No Diabetes	1.21332	0.523752	2.81075	0.651906
IDUA	No Diabetes	0.977676	0.826481	1.15653	0.792246
IFNG	No Diabetes	0.985047	0.912364	1.06352	0.700056
IFNGR1	No Diabetes	1.85602	1.29797	2.65398	0.000700619
IFNGR2	No Diabetes	1.07156	0.919414	1.24888	0.376359
IFNL1	No Diabetes	1.20811	1.02287	1.4269	0.0259946
IFNLR1	No Diabetes	1.23191	1.03714	1.46327	0.017537
IGF1R	No Diabetes	1.37175	0.962051	1.95594	0.0807646
IGF2R	No Diabetes	1.25659	0.889679	1.77481	0.194815
IGFBP1	No Diabetes	1.04796	0.979233	1.12152	0.17585
IGFBP2	No Diabetes	1.23904	1.08037	1.42101	0.00217111
IGFBP3	No Diabetes	0.984012	0.778502	1.24377	0.892736
IGFBP4	No Diabetes	1.51952	1.30394	1.77075	8.33823e-08
IGFBP6	No Diabetes	1.44041	1.14318	1.81492	0.00196929
IGFBP7	No Diabetes	1.36391	1.08424	1.71572	0.0080298
IGFBPL1	No Diabetes	1.56209	1.24421	1.96119	0.000121928
IGSF3	No Diabetes	1.07951	0.857349	1.35924	0.515176
IGSF8	No Diabetes	1.55471	1.18701	2.03632	0.00134973
IKBKG	No Diabetes	1.03131	0.946106	1.1242	0.483412
IKZF2	No Diabetes	0.999304	0.917316	1.08862	0.987279
IL10	No Diabetes	0.988509	0.896357	1.09013	0.81693
IL10RA	No Diabetes	1.08485	0.956314	1.23065	0.205607
IL10RB	No Diabetes	1.46141	1.13633	1.87948	0.00312015
IL11	No Diabetes	0.995512	0.889044	1.11473	0.937872
IL12A_IL12B	No Diabetes	1.05591	0.955976	1.16628	0.283522
IL12B	No Diabetes	1.0874	0.942964	1.25395	0.249192
IL12RB1	No Diabetes	1.38325	1.12171	1.70576	0.00241257
IL13	No Diabetes	1.09868	0.913213	1.32182	0.31846
IL13RA1	No Diabetes	1.40984	1.01567	1.95698	0.0400804
IL15	No Diabetes	1.30327	1.03681	1.63822	0.023222
IL15RA	No Diabetes	1.41635	1.12825	1.778	0.00269936
IL16	No Diabetes	1.11311	0.950157	1.30402	0.184538
IL17A	No Diabetes	1.15689	0.982396	1.36239	0.0806214
IL17C	No Diabetes	1.05415	0.959659	1.15794	0.271076
IL17D	No Diabetes	1.26346	1.05077	1.5192	0.0128975
IL17F	No Diabetes	1.06498	0.949827	1.1941	0.280885
IL17RA	No Diabetes	1.17567	0.994936	1.38924	0.0573826
IL17RB	No Diabetes	1.18327	1.01797	1.37543	0.0283847
IL18	No Diabetes	1.18119	0.994448	1.40301	0.0578826
IL18BP	No Diabetes	1.6441	1.30487	2.07153	2.4764e-05
IL18R1	No Diabetes	1.10746	0.870345	1.40919	0.406339
IL18RAP	No Diabetes	0.945008	0.899972	0.992299	0.0231887
IL19	No Diabetes	1.07888	0.977263	1.19106	0.132507
IL1A	No Diabetes	0.902802	0.796586	1.02318	0.109341
IL1B	No Diabetes	1.08996	0.950817	1.24947	0.216371
IL1R1	No Diabetes	1.92669	1.38301	2.68411	0.000105777
IL1R2	No Diabetes	1.13078	0.770388	1.65975	0.530196
IL1RAP	No Diabetes	1.09217	0.924645	1.29005	0.299363
IL1RL1	No Diabetes	1.04824	0.881035	1.24718	0.595148
IL1RL2	No Diabetes	0.853897	0.688357	1.05925	0.150858
IL1RN	No Diabetes	1.1076	0.969358	1.26556	0.132979
IL2	No Diabetes	1.03358	0.810985	1.31727	0.789536
IL20	No Diabetes	0.953581	0.791069	1.14948	0.618055
IL20RA	No Diabetes	1.03903	0.849793	1.27041	0.708946
IL22RA1	No Diabetes	1.07913	0.923837	1.26053	0.336712
IL24	No Diabetes	1.042	0.884499	1.22755	0.622672
IL2RA	No Diabetes	1.40599	1.17782	1.67836	0.000162188
IL2RB	No Diabetes	0.981453	0.809178	1.19041	0.849226
IL32	No Diabetes	1.23185	1.01998	1.48773	0.0303527
IL33	No Diabetes	1.06904	0.885596	1.29048	0.487015
IL34	No Diabetes	1.0039	0.811676	1.24166	0.971332
IL3RA	No Diabetes	1.08576	0.834727	1.4123	0.539631
IL4	No Diabetes	1.00306	0.929764	1.08212	0.937179
IL4R	No Diabetes	1.21883	0.98929	1.50164	0.063048
IL5	No Diabetes	0.959908	0.902714	1.02073	0.191722
IL5RA	No Diabetes	1.16167	1.01783	1.32583	0.0262787
IL6	No Diabetes	1.14302	1.03567	1.26149	0.00789395
IL6R	No Diabetes	1.00741	0.805273	1.26028	0.948513
IL6ST	No Diabetes	1.05933	0.678543	1.65379	0.799812
IL7	No Diabetes	1.10719	0.978031	1.2534	0.107623
IL7R	No Diabetes	0.884152	0.754269	1.0364	0.128783
ILKAP	No Diabetes	1.16282	1.0123	1.33572	0.0329424
IMPA1	No Diabetes	0.994541	0.86915	1.13802	0.936546
ING1	No Diabetes	0.981811	0.847971	1.13677	0.806065
INHBC	No Diabetes	1.23562	1.00762	1.5152	0.0420571
INPP1	No Diabetes	1.12958	0.973472	1.31073	0.108341
INPPL1	No Diabetes	1.04573	0.963905	1.13449	0.282101
IPCEF1	No Diabetes	1.04807	0.959275	1.14509	0.298558
IQGAP2	No Diabetes	1.0567	0.907951	1.22982	0.476153
IRAG2	No Diabetes	1.05299	0.960827	1.154	0.269206
IRAK1	No Diabetes	1.07617	0.956134	1.21128	0.223763
IRAK4	No Diabetes	1.04498	0.968059	1.12802	0.259376
ISLR2	No Diabetes	1.1433	0.928198	1.40825	0.20791
ISM1	No Diabetes	1.17012	0.952652	1.43724	0.13423
ITGA11	No Diabetes	1.02701	0.811723	1.29939	0.824279
ITGA5	No Diabetes	1.08305	0.79147	1.48205	0.618087
ITGA6	No Diabetes	1.16925	0.995871	1.3728	0.0562013
ITGAM	No Diabetes	0.800901	0.617127	1.0394	0.0950341
ITGAV	No Diabetes	0.815449	0.510826	1.30173	0.392574
ITGB1	No Diabetes	1.10387	0.739527	1.6477	0.628719
ITGB1BP1	No Diabetes	1.0741	0.879159	1.31227	0.484191
ITGB1BP2	No Diabetes	1.05494	0.983327	1.13176	0.135906
ITGB2	No Diabetes	0.769584	0.572388	1.03472	0.0829099
ITGB5	No Diabetes	1.12581	0.896294	1.41411	0.308312
ITGB6	No Diabetes	1.13941	0.882443	1.47121	0.316872
ITGB7	No Diabetes	1.06327	0.902663	1.25246	0.462751
ITIH3	No Diabetes	1.11808	0.912325	1.37024	0.282075
ITM2A	No Diabetes	0.939218	0.834099	1.05759	0.300446
IVD	No Diabetes	1.11985	0.948787	1.32175	0.180763
JAM2	No Diabetes	1.59523	1.21763	2.08994	0.000702118
JCHAIN	No Diabetes	1.13574	1.00294	1.28612	0.0448187
JUN	No Diabetes	0.950688	0.812392	1.11253	0.528368
KAZALD1	No Diabetes	0.955511	0.807668	1.13042	0.595665
KCNIP4	No Diabetes	1.00971	0.84604	1.20504	0.914726
KDR	No Diabetes	1.10284	0.810358	1.50087	0.533567
KEL	No Diabetes	1.0897	0.879362	1.35035	0.432413
KIFBP	No Diabetes	1.05179	0.953249	1.16051	0.314408
KIR2DL3	No Diabetes	1.0989	0.99628	1.21209	0.0593633
KIR3DL1	No Diabetes	1.02685	0.966554	1.09091	0.390804
KIRREL2	No Diabetes	1.05601	0.862735	1.29259	0.597215
KIT	No Diabetes	1.08904	0.842239	1.40816	0.51534
KITLG	No Diabetes	0.946511	0.783865	1.1429	0.567686
KLB	No Diabetes	0.969065	0.871695	1.07731	0.560809
KLK1	No Diabetes	1.04108	0.985273	1.10005	0.152088
KLK10	No Diabetes	1.20539	1.03677	1.40144	0.0151153
KLK11	No Diabetes	1.20407	0.991347	1.46244	0.0611544
KLK12	No Diabetes	0.998549	0.943192	1.05715	0.960197
KLK13	No Diabetes	1.16216	0.982307	1.37494	0.0797912
KLK14	No Diabetes	1.20787	1.02626	1.42163	0.0230999
KLK4	No Diabetes	1.1153	0.99413	1.25123	0.0629327
KLK6	No Diabetes	1.12879	0.89311	1.42665	0.310637
KLK8	No Diabetes	1.27019	1.03416	1.56008	0.0225902
KLRB1	No Diabetes	1.19441	0.986985	1.44543	0.0679419
KLRD1	No Diabetes	1.14355	0.975093	1.34111	0.0989868
KRT14	No Diabetes	1.61664	1.20746	2.16448	0.00125487
KRT18	No Diabetes	1.05667	0.95423	1.17011	0.289379
KRT19	No Diabetes	1.18145	1.0646	1.31113	0.00170063
KRT5	No Diabetes	1.06774	0.920162	1.23898	0.387792
KYAT1	No Diabetes	1.13061	0.976025	1.30968	0.101736
KYNU	No Diabetes	0.926765	0.769553	1.11609	0.422601
L1CAM	No Diabetes	0.987666	0.746169	1.30732	0.930866
LACTB2	No Diabetes	1.09249	0.966076	1.23545	0.158565
LAG3	No Diabetes	1.16855	0.970191	1.40747	0.100765
LAIR1	No Diabetes	1.37045	1.14911	1.63443	0.000454151
LAIR2	No Diabetes	1.04344	0.965705	1.12742	0.281714
LAMA4	No Diabetes	1.25755	1.00605	1.57193	0.044117
LAMP2	No Diabetes	1.09232	0.726438	1.64249	0.671338
LAMP3	No Diabetes	1.37251	1.20482	1.56354	1.91027e-06
LAP3	No Diabetes	1.02253	0.851567	1.22783	0.811317
LAT	No Diabetes	1.04792	0.945432	1.16151	0.372733
LAT2	No Diabetes	1.04371	0.979262	1.11239	0.188324
LAYN	No Diabetes	1.5979	1.31923	1.93543	1.63863e-06
LBP	No Diabetes	1.06654	0.930277	1.22275	0.355661
LBR	No Diabetes	1.10364	1.00307	1.21429	0.0430905
LCN2	No Diabetes	1.34814	1.11368	1.63197	0.00218018
LDLR	No Diabetes	0.957475	0.800064	1.14586	0.635344
LEFTY2	No Diabetes	1.06977	0.918996	1.24528	0.384219
LEP	No Diabetes	1.10975	0.984507	1.25092	0.088303
LEPR	No Diabetes	0.968921	0.753708	1.24558	0.805399
LGALS1	No Diabetes	1.44809	1.18615	1.76787	0.000275878
LGALS3	No Diabetes	1.41384	1.09217	1.83024	0.00855296
LGALS4	No Diabetes	1.20809	1.05595	1.38214	0.00590832
LGALS7_LGALS7B	No Diabetes	1.23703	1.05673	1.44809	0.00813336
LGALS8	No Diabetes	1.11091	0.971449	1.27039	0.12435
LGALS9	No Diabetes	1.6049	1.26828	2.03085	8.18622e-05
LGMN	No Diabetes	1.26933	1.01889	1.58132	0.0334251
LHB	No Diabetes	0.976167	0.88815	1.07291	0.616838
LHPP	No Diabetes	1.00423	0.879012	1.14728	0.950496
LIF	No Diabetes	1.08159	0.905059	1.29254	0.388299
LIFR	No Diabetes	1.06038	0.771121	1.45814	0.718295
LILRA2	No Diabetes	0.999476	0.789768	1.26487	0.996516
LILRA5	No Diabetes	1.39964	1.11171	1.76213	0.00421949
LILRB1	No Diabetes	1.07528	0.805317	1.43575	0.622659
LILRB2	No Diabetes	1.22134	0.965858	1.5444	0.0949438
LILRB4	No Diabetes	1.38002	1.17018	1.62748	0.000129409
LILRB5	No Diabetes	0.924097	0.82794	1.03142	0.159095
LPCAT2	No Diabetes	0.98955	0.852993	1.14797	0.889728
LPL	No Diabetes	1.02396	0.862398	1.21578	0.786982
LPO	No Diabetes	1.06312	0.928416	1.21737	0.37589
LRIG1	No Diabetes	1.47114	1.19571	1.81002	0.000262272
LRP1	No Diabetes	1.01428	0.759605	1.35434	0.923429
LRP11	No Diabetes	1.31527	1.0787	1.60372	0.0067516
LRPAP1	No Diabetes	1.05277	0.914853	1.21148	0.472875
LRRC25	No Diabetes	1.36889	1.12785	1.66143	0.00148509
LRRN1	No Diabetes	0.70484	0.576122	0.862316	0.000674313
LSM1	No Diabetes	0.962614	0.834487	1.11041	0.601083
LSP1	No Diabetes	1.14711	0.940774	1.39871	0.174922
LTA	No Diabetes	0.883018	0.739128	1.05492	0.170415
LTA4H	No Diabetes	1.18432	1.04416	1.3433	0.00847899
LTBP2	No Diabetes	1.32668	1.0504	1.67563	0.0176562
LTBP3	No Diabetes	1.11279	0.961939	1.2873	0.15046
LTBR	No Diabetes	1.49604	1.1779	1.9001	0.000959015
LTO1	No Diabetes	1.12127	0.892128	1.40927	0.326414
LXN	No Diabetes	0.956242	0.859262	1.06417	0.412158
LY6D	No Diabetes	1.32652	1.09646	1.60486	0.00364189
LY75	No Diabetes	0.997637	0.81678	1.21854	0.981504
LY9	No Diabetes	1.10962	0.852563	1.44418	0.439144
LY96	No Diabetes	1.09068	0.89682	1.32646	0.384651
LYAR	No Diabetes	1.05139	0.916114	1.20664	0.475743
LYN	No Diabetes	1.04323	0.951315	1.14403	0.368432
LYPD1	No Diabetes	1.03988	0.914548	1.18238	0.550659
LYPD3	No Diabetes	0.990643	0.802553	1.22281	0.930264
LYPD8	No Diabetes	1.11567	0.951706	1.30788	0.177134
MAD1L1	No Diabetes	1.13044	0.99285	1.2871	0.064079
MAEA	No Diabetes	1.10268	0.898587	1.35313	0.349264
MAGED1	No Diabetes	1.20516	1.0217	1.42157	0.0267718
MANF	No Diabetes	1.03524	0.969472	1.10547	0.30104
MANSC1	No Diabetes	1.57046	1.20323	2.04977	0.000895596
MAP2K6	No Diabetes	1.03816	0.956581	1.12671	0.369743
MAP3K5	No Diabetes	1.04581	0.962729	1.13607	0.288856
MAP4K5	No Diabetes	1.01546	0.946277	1.0897	0.67003
MAPK9	No Diabetes	1.12011	0.92169	1.36125	0.254185
MAPT	No Diabetes	1.01579	0.867716	1.18913	0.845488
MARCO	No Diabetes	0.932047	0.695419	1.24919	0.637671
MASP1	No Diabetes	1.13072	0.790903	1.61654	0.500521
MATN2	No Diabetes	1.28284	0.976158	1.68587	0.0739559
MATN3	No Diabetes	1.38981	1.10781	1.7436	0.00444248
MAVS	No Diabetes	1.10194	1.00952	1.20283	0.0298598
MAX	No Diabetes	1.04839	0.972962	1.12968	0.214787
MB	No Diabetes	1.1952	1.03655	1.37814	0.014127
MCAM	No Diabetes	0.891469	0.700884	1.13388	0.349188
MCFD2	No Diabetes	1.22539	1.02957	1.45845	0.0221379
MDGA1	No Diabetes	1.00923	0.908839	1.1207	0.863581
MDK	No Diabetes	1.18339	1.04227	1.34362	0.00934716
MED18	No Diabetes	1.08096	0.970629	1.20383	0.156398
MEGF10	No Diabetes	1.01236	0.829489	1.23556	0.90378
MEGF9	No Diabetes	1.06951	0.70954	1.61209	0.748227
MEP1B	No Diabetes	0.950116	0.887294	1.01739	0.142608
MEPE	No Diabetes	1.00272	0.708783	1.41856	0.987749
MERTK	No Diabetes	1.24377	0.90245	1.71418	0.182578
MESD	No Diabetes	1.03409	0.968877	1.1037	0.313129
MET	No Diabetes	0.75769	0.502124	1.14333	0.186203
METAP1	No Diabetes	1.09308	0.842418	1.41832	0.503061
METAP1D	No Diabetes	1.10305	0.998442	1.21862	0.053691
METAP2	No Diabetes	1.0876	0.943762	1.25336	0.245943
MFAP3	No Diabetes	1.03614	0.903137	1.18873	0.612505
MFAP5	No Diabetes	1.22878	1.01296	1.49059	0.0365597
MFGE8	No Diabetes	1.2664	1.05456	1.5208	0.0114461
MGLL	No Diabetes	1.03898	0.948399	1.13822	0.411256
MGMT	No Diabetes	1.03033	0.963347	1.10198	0.383612
MIA	No Diabetes	1.3835	1.1306	1.69298	0.00162291
MICB_MICA	No Diabetes	1.00152	0.951906	1.05372	0.9532
MIF	No Diabetes	1.0533	0.937087	1.18391	0.383997
MILR1	No Diabetes	0.973185	0.834106	1.13545	0.729748
MITD1	No Diabetes	1.06882	0.983865	1.16111	0.115245
MLN	No Diabetes	1.07791	0.984173	1.18057	0.10603
MME	No Diabetes	1.00099	0.908955	1.10235	0.983919
MMP1	No Diabetes	1.09843	1.00512	1.2004	0.0381907
MMP10	No Diabetes	1.09921	0.959986	1.25864	0.170996
MMP12	No Diabetes	1.45924	1.29049	1.65006	1.66819e-09
MMP13	No Diabetes	1.00474	0.796474	1.26746	0.968182
MMP3	No Diabetes	1.20253	1.03459	1.39772	0.016257
MMP7	No Diabetes	1.24225	1.07506	1.43544	0.00326803
MMP8	No Diabetes	1.11462	1.01044	1.22954	0.0301929
MMP9	No Diabetes	1.18141	1.03957	1.3426	0.0106284
MNDA	No Diabetes	1.00914	0.941438	1.0817	0.797412
MOG	No Diabetes	1.25815	1.00129	1.5809	0.0487193
MPHOSPH8	No Diabetes	1.01758	0.920567	1.12483	0.733115
MPI	No Diabetes	1.08078	0.980803	1.19095	0.11674
MPIG6B	No Diabetes	1.0475	0.942294	1.16445	0.390161
MPO	No Diabetes	1.11458	0.957727	1.29713	0.160961
MRPL46	No Diabetes	1.28058	0.965667	1.69819	0.0859074
MSLN	No Diabetes	1.27758	1.14534	1.42508	1.11139e-05
MSMB	No Diabetes	1.14139	1.03921	1.25361	0.00571213
MSR1	No Diabetes	1.43218	1.20858	1.69715	3.36293e-05
MSRA	No Diabetes	1.04909	0.941124	1.16945	0.387078
MSTN	No Diabetes	0.943642	0.817376	1.08941	0.428651
MTPN	No Diabetes	1.18531	0.90982	1.54421	0.207778
MUC13	No Diabetes	1.18101	1.01656	1.37206	0.0296521
MUC16	No Diabetes	0.986086	0.946318	1.02753	0.504684
MVK	No Diabetes	1.06915	0.966021	1.18329	0.196356
MYO9B	No Diabetes	1.11494	0.989656	1.25608	0.0736106
MYOC	No Diabetes	1.03427	0.870439	1.22893	0.701774
MZB1	No Diabetes	1.25999	1.10155	1.44121	0.000750086
MZT1	No Diabetes	1.0238	0.879216	1.19217	0.761997
NAAA	No Diabetes	1.03169	0.905589	1.17535	0.639038
NADK	No Diabetes	1.01542	0.898818	1.14716	0.805734
NAMPT	No Diabetes	1.03018	0.912501	1.16304	0.630904
NBL1	No Diabetes	1.56426	1.20872	2.02437	0.00067159
NBN	No Diabetes	1.01423	0.862386	1.1928	0.864449
NCAM1	No Diabetes	0.778712	0.607842	0.997616	0.0478294
NCAM2	No Diabetes	1.20936	0.919112	1.59125	0.174591
NCAN	No Diabetes	0.936179	0.775402	1.13029	0.492718
NCF2	No Diabetes	1.01248	0.930736	1.10141	0.772697
NCK2	No Diabetes	1.03887	0.963728	1.11986	0.319512
NCLN	No Diabetes	0.982648	0.85553	1.12865	0.804395
NCR1	No Diabetes	1.16571	0.965162	1.40793	0.111416
NCS1	No Diabetes	1.04713	0.802231	1.3668	0.734743
NDRG1	No Diabetes	1.07302	0.968341	1.18902	0.178391
NDUFS6	No Diabetes	1.06682	0.980952	1.16021	0.130837
NECTIN2	No Diabetes	1.59411	1.28191	1.98234	2.74924e-05
NECTIN4	No Diabetes	1.60842	1.31512	1.96714	3.71448e-06
NEFL	No Diabetes	1.35845	1.14136	1.61684	0.000564141
NELL1	No Diabetes	0.727743	0.608654	0.870132	0.000490684
NELL2	No Diabetes	0.951355	0.728089	1.24308	0.714783
NFASC	No Diabetes	0.989656	0.741214	1.32137	0.943796
NFATC1	No Diabetes	1.03863	0.95684	1.12741	0.365071
NFATC3	No Diabetes	1.01446	0.884271	1.16382	0.837647
NFKBIE	No Diabetes	0.988668	0.830432	1.17705	0.89809
NGF	No Diabetes	0.75243	0.416382	1.35969	0.34608
NID1	No Diabetes	1.12426	0.90417	1.39791	0.292023
NID2	No Diabetes	1.1296	1.01736	1.25421	0.0224691
NINJ1	No Diabetes	1.06028	0.921156	1.22041	0.414727
NME3	No Diabetes	1.0505	0.768532	1.43591	0.757369
NMNAT1	No Diabetes	1.00843	0.919758	1.10564	0.858168
NOMO1	No Diabetes	1.32974	0.956245	1.84911	0.0902577
NOS1	No Diabetes	1.24147	1.08645	1.41861	0.00148088
NOS3	No Diabetes	1.11795	0.971851	1.28601	0.118666
NOTCH1	No Diabetes	1.18447	0.725923	1.93268	0.497944
NOTCH3	No Diabetes	0.955395	0.75379	1.21092	0.705917
NPDC1	No Diabetes	1.5647	1.26824	1.93046	2.95134e-05
NPM1	No Diabetes	1.09049	0.969271	1.22686	0.149626
NPPB	No Diabetes	1.06055	1.00662	1.11737	0.0272595
NPPC	No Diabetes	1.22521	1.06157	1.41406	0.00548721
NPTN	No Diabetes	1.15266	1.04503	1.27138	0.00450029
NPTX1	No Diabetes	1.13855	0.942815	1.37493	0.177599
NPTXR	No Diabetes	1.09465	0.872617	1.37317	0.434274
NPY	No Diabetes	1.0568	0.934108	1.1956	0.380263
NRCAM	No Diabetes	0.991442	0.753737	1.30411	0.950998
NRP1	No Diabetes	0.971813	0.720216	1.3113	0.851629
NRP2	No Diabetes	1.14304	0.863916	1.51235	0.349303
NRTN	No Diabetes	1.15537	0.981917	1.35947	0.0818367
NSFL1C	No Diabetes	1.08105	0.96387	1.21248	0.183065
NT5C3A	No Diabetes	1.04189	0.95167	1.14067	0.374507
NT5E	No Diabetes	0.916343	0.786902	1.06708	0.260831
NTF3	No Diabetes	1.31323	1.0418	1.65536	0.0210727
NTF4	No Diabetes	1.07397	0.838662	1.37529	0.571698
NTproBNP	No Diabetes	1.11171	1.04648	1.18102	0.000598455
NTRK2	No Diabetes	0.833528	0.614307	1.13098	0.24221
NTRK3	No Diabetes	0.956876	0.675008	1.35644	0.804444
NUB1	No Diabetes	1.06756	0.966793	1.17884	0.196214
NUCB2	No Diabetes	1.49113	1.21391	1.83165	0.000140526
NUDC	No Diabetes	1.09486	0.962093	1.24595	0.169414
NUDT2	No Diabetes	1.10488	0.950865	1.28383	0.192856
NUDT5	No Diabetes	1.14453	0.981221	1.33503	0.0856783
NXPH1	No Diabetes	1.02944	0.859918	1.23239	0.751926
OBP2B	No Diabetes	0.947923	0.821303	1.09406	0.464724
ODAM	No Diabetes	0.835469	0.718304	0.971746	0.0197127
OGFR	No Diabetes	1.15972	0.914754	1.47029	0.220949
OGN	No Diabetes	1.27383	1.07376	1.51118	0.00549644
OLR1	No Diabetes	1.11205	0.9804	1.26138	0.0985168
OMD	No Diabetes	0.802231	0.667312	0.964429	0.0190003
OMG	No Diabetes	0.888408	0.799077	0.987725	0.0286378
OPTC	No Diabetes	1.15011	0.956188	1.38336	0.137682
OSCAR	No Diabetes	1.45902	1.18113	1.80228	0.000457915
OSM	No Diabetes	1.2257	1.09606	1.37067	0.000359652
OSMR	No Diabetes	1.53965	1.03118	2.29885	0.0348478
OXT	No Diabetes	1.06457	1.00937	1.12279	0.021251
P4HB	No Diabetes	1.35232	1.09298	1.67319	0.00546211
PADI2	No Diabetes	0.988904	0.858128	1.13961	0.877467
PADI4	No Diabetes	1.00479	0.918559	1.09912	0.916827
PAEP	No Diabetes	1.03498	0.961683	1.11387	0.358882
PAG1	No Diabetes	1.17973	1.03543	1.34413	0.0130235
PAK4	No Diabetes	1.05804	0.923932	1.21162	0.414567
PAM	No Diabetes	1.16592	0.87968	1.54529	0.285499
PAMR1	No Diabetes	0.966127	0.715344	1.30483	0.822183
PAPPA	No Diabetes	1.0082	0.850798	1.19472	0.924869
PARK7	No Diabetes	1.04895	0.901542	1.22046	0.536235
PARP1	No Diabetes	1.12129	0.951879	1.32084	0.170733
PBLD	No Diabetes	1.10578	0.948994	1.28848	0.197425
PCDH1	No Diabetes	1.23136	0.834884	1.81612	0.293832
PCDH17	No Diabetes	1.18679	0.951395	1.48042	0.12895
PCOLCE	No Diabetes	1.04915	0.898102	1.2256	0.545221
PCSK9	No Diabetes	1.07462	0.868167	1.33017	0.508488
PDCD1	No Diabetes	1.21356	1.02405	1.43814	0.0254594
PDCD1LG2	No Diabetes	1.43917	1.1495	1.80184	0.00149798
PDCD5	No Diabetes	1.14574	1.00204	1.31006	0.0466205
PDCD6	No Diabetes	1.10662	0.984035	1.24447	0.0907754
PDGFA	No Diabetes	1.04632	0.941366	1.16297	0.40115
PDGFB	No Diabetes	1.05898	0.96705	1.15966	0.216132
PDGFC	No Diabetes	0.995429	0.753117	1.3157	0.974318
PDGFRA	No Diabetes	1.06836	0.807729	1.4131	0.643031
PDGFRB	No Diabetes	0.955033	0.760923	1.19866	0.691449
PDLIM7	No Diabetes	1.04989	0.985239	1.11879	0.13325
PDP1	No Diabetes	1.04024	0.894732	1.2094	0.607861
PEAR1	No Diabetes	1.15949	0.817783	1.64398	0.406122
PEBP1	No Diabetes	1.08219	0.942763	1.24224	0.261673
PECAM1	No Diabetes	1.33677	1.02788	1.73848	0.0303808
PFDN2	No Diabetes	0.986067	0.855592	1.13644	0.846366
PFKFB2	No Diabetes	1.01642	0.918052	1.12533	0.753808
PGF	No Diabetes	1.52977	1.14582	2.04238	0.00393709
PGLYRP1	No Diabetes	1.3632	1.13761	1.63352	0.000788186
PHOSPHO1	No Diabetes	1.36923	1.06381	1.76232	0.0146719
PI3	No Diabetes	1.10542	0.97933	1.24774	0.104807
PIGR	No Diabetes	1.36401	1.11937	1.66212	0.0020826
PIK3AP1	No Diabetes	1.03431	0.911384	1.17382	0.601234
PIK3IP1	No Diabetes	1.67189	1.3226	2.11342	1.72063e-05
PILRA	No Diabetes	1.25958	1.05008	1.51087	0.0129013
PILRB	No Diabetes	1.13678	0.993513	1.3007	0.0621383
PKLR	No Diabetes	0.970874	0.863356	1.09178	0.621581
PLA2G10	No Diabetes	1.17063	1.01391	1.35158	0.0316824
PLA2G15	No Diabetes	1.18791	0.871424	1.61933	0.276004
PLA2G1B	No Diabetes	1.0447	0.880387	1.23967	0.61648
PLA2G2A	No Diabetes	1.16125	1.00337	1.34397	0.0449526
PLA2G4A	No Diabetes	1.01566	0.926509	1.11339	0.740254
PLA2G7	No Diabetes	1.08376	0.782092	1.50179	0.628888
PLAT	No Diabetes	1.1192	0.954386	1.31248	0.165873
PLAU	No Diabetes	0.961477	0.72565	1.27394	0.784374
PLAUR	No Diabetes	1.94267	1.51279	2.49472	1.95065e-07
PLIN1	No Diabetes	1.17353	0.954056	1.44349	0.12983
PLIN3	No Diabetes	1.14635	0.954724	1.37644	0.143324
PLPBP	No Diabetes	1.03995	0.925555	1.16848	0.510015
PLTP	No Diabetes	0.874926	0.678707	1.12787	0.302424
PLXDC1	No Diabetes	0.9213	0.733092	1.15783	0.482016
PLXNA4	No Diabetes	1.10237	0.996004	1.2201	0.0597477
PLXNB2	No Diabetes	1.10286	0.787198	1.54509	0.56928
PLXNB3	No Diabetes	1.18298	0.995994	1.40506	0.055585
PM20D1	No Diabetes	1.00811	0.966807	1.05117	0.705184
PMVK	No Diabetes	1.04016	0.966451	1.11948	0.293739
PNLIPRP2	No Diabetes	1.01747	0.989809	1.04589	0.218153
PNPT1	No Diabetes	1.01366	0.944137	1.0883	0.708241
PODXL	No Diabetes	0.719884	0.433058	1.19668	0.204965
PODXL2	No Diabetes	1.27146	0.961797	1.68084	0.0917036
POLR2F	No Diabetes	1.20098	0.977237	1.47594	0.0816678
PON2	No Diabetes	1.02207	0.809249	1.29085	0.854625
PON3	No Diabetes	0.879357	0.677606	1.14118	0.333618
PPCDC	No Diabetes	1.11041	0.93886	1.3133	0.221269
PPIB	No Diabetes	1.06429	0.978544	1.15755	0.145977
PPM1A	No Diabetes	0.976465	0.753946	1.26466	0.85676
PPME1	No Diabetes	1.02088	0.901938	1.15551	0.743675
PPP1R12A	No Diabetes	1.07065	0.985064	1.16368	0.108277
PPP1R2	No Diabetes	1.0832	0.979922	1.19735	0.117994
PPP1R9B	No Diabetes	1.07764	0.992145	1.17051	0.0762272
PPP3R1	No Diabetes	1.07913	0.890642	1.30751	0.436829
PPY	No Diabetes	1.04246	0.965817	1.12518	0.285846
PQBP1	No Diabetes	1.10654	0.959322	1.27634	0.164571
PRCP	No Diabetes	1.09741	0.858198	1.4033	0.458699
PRDX1	No Diabetes	1.02004	0.937454	1.10991	0.64504
PRDX3	No Diabetes	1.14328	1.01908	1.28262	0.0224825
PRDX5	No Diabetes	1.02506	0.912988	1.15089	0.675202
PRDX6	No Diabetes	1.0581	0.93106	1.20247	0.386824
PREB	No Diabetes	1.62517	1.22231	2.1608	0.000834283
PRELP	No Diabetes	1.43097	1.03611	1.97632	0.0296039
PRKAB1	No Diabetes	1.17384	1.00875	1.36595	0.0381985
PRKAR1A	No Diabetes	1.11281	1.01109	1.22476	0.028855
PRKCQ	No Diabetes	1.01606	0.849635	1.21508	0.861446
PRKRA	No Diabetes	1.01086	0.897437	1.13861	0.858857
PRL	No Diabetes	0.903849	0.817211	0.999673	0.0492571
PROC	No Diabetes	1.02144	0.736602	1.41643	0.898778
PROK1	No Diabetes	1.16012	1.00015	1.34568	0.0497669
PRSS2	No Diabetes	1.18018	1.03343	1.34778	0.0144723
PRSS27	No Diabetes	1.30754	1.0836	1.57776	0.00514765
PRSS8	No Diabetes	1.35849	1.13201	1.63028	0.00099277
PRTFDC1	No Diabetes	1.04338	0.971018	1.12114	0.246851
PRTG	No Diabetes	1.23332	0.889299	1.71042	0.208808
PRTN3	No Diabetes	1.22112	1.06454	1.40073	0.00432568
PSG1	No Diabetes	1.00966	0.944623	1.07918	0.77713
PSIP1	No Diabetes	1.12142	0.99092	1.26912	0.0694483
PSMA1	No Diabetes	0.943398	0.803643	1.10746	0.476286
PSMD9	No Diabetes	1.00219	0.882111	1.13862	0.973146
PSME1	No Diabetes	1.08733	0.887332	1.3324	0.419476
PSME2	No Diabetes	1.07729	0.883513	1.31357	0.461813
PSMG3	No Diabetes	1.04748	0.901081	1.21767	0.545888
PSPN	No Diabetes	1.01974	0.935119	1.11202	0.658274
PSRC1	No Diabetes	1.03991	0.905885	1.19375	0.578302
PTEN	No Diabetes	1.03705	0.797522	1.34853	0.785986
PTGDS	No Diabetes	1.39743	1.10996	1.75936	0.00440246
PTH1R	No Diabetes	1.2309	1.00627	1.50568	0.0433013
PTK7	No Diabetes	1.35812	1.10334	1.67174	0.00388022
PTN	No Diabetes	1.05686	0.901977	1.23835	0.493952
PTPN1	No Diabetes	1.12117	1.01298	1.24092	0.0271658
PTPN6	No Diabetes	1.03146	0.943245	1.12793	0.497082
PTPRF	No Diabetes	1.30007	0.983693	1.71821	0.0651189
PTPRM	No Diabetes	1.23687	0.891855	1.71537	0.202638
PTPRN2	No Diabetes	1.5103	1.21837	1.87218	0.000168341
PTPRS	No Diabetes	1.18101	0.869707	1.60375	0.286533
PTS	No Diabetes	0.975736	0.842373	1.13021	0.743227
PTX3	No Diabetes	1.02156	0.869361	1.20041	0.795503
PVALB	No Diabetes	1.06043	0.98518	1.14143	0.118191
PVR	No Diabetes	1.4115	1.14466	1.74053	0.00126495
PXN	No Diabetes	1.02768	0.895543	1.17931	0.697425
QDPR	No Diabetes	1.11315	0.913402	1.35659	0.288083
QPCT	No Diabetes	1.49889	1.11585	2.01341	0.00718677
RAB37	No Diabetes	1.08643	0.981884	1.2021	0.108309
RAB6A	No Diabetes	1.03315	0.857197	1.24521	0.732104
RAB6B	No Diabetes	0.991752	0.827089	1.1892	0.928755
RABEPK	No Diabetes	1.16478	1.01533	1.33623	0.0294724
RABGAP1L	No Diabetes	1.01367	0.888753	1.15615	0.839641
RAD23B	No Diabetes	1.1708	0.982146	1.3957	0.0785713
RANGAP1	No Diabetes	0.886854	0.749688	1.04912	0.161314
RARRES1	No Diabetes	1.03902	0.798899	1.35131	0.775275
RARRES2	No Diabetes	1.3516	1.13661	1.60726	0.000652553
RASA1	No Diabetes	1.37733	1.08245	1.75254	0.00919961
RASSF2	No Diabetes	1.03012	0.909352	1.16692	0.640938
RBKS	No Diabetes	1.00569	0.862664	1.17244	0.942174
RBP2	No Diabetes	1.18273	1.07593	1.30013	0.000509665
RBP5	No Diabetes	1.243	1.08735	1.42092	0.00143784
RCOR1	No Diabetes	0.934523	0.764946	1.14169	0.507406
REG1A	No Diabetes	1.34659	1.16541	1.55594	5.43165e-05
REG1B	No Diabetes	1.22783	1.0823	1.39292	0.00142864
REG3A	No Diabetes	1.20673	1.07463	1.35508	0.00148953
REG4	No Diabetes	1.20418	1.04294	1.39034	0.0112998
RELT	No Diabetes	2.09596	1.64959	2.66312	1.39177e-09
REN	No Diabetes	1.10759	1.01871	1.20422	0.0166536
RET	No Diabetes	0.97761	0.794495	1.20293	0.830551
RETN	No Diabetes	1.33675	1.13233	1.57807	0.000608591
RGMA	No Diabetes	1.26386	0.998305	1.60006	0.0516659
RGMB	No Diabetes	1.46862	1.13474	1.90076	0.00349439
RGS8	No Diabetes	0.952217	0.829902	1.09256	0.485171
RHOC	No Diabetes	1.0433	0.974866	1.11655	0.220707
RILP	No Diabetes	1.06989	0.944841	1.21149	0.286744
RNASE3	No Diabetes	1.00421	0.94322	1.06913	0.895535
RNASET2	No Diabetes	1.75751	1.33893	2.30695	4.8447e-05
RNF41	No Diabetes	0.994867	0.887101	1.11572	0.929899
ROBO1	No Diabetes	1.31386	0.944734	1.8272	0.104771
ROBO2	No Diabetes	1.23753	0.905692	1.69095	0.180874
ROR1	No Diabetes	1.25174	1.0026	1.5628	0.047377
RP2	No Diabetes	1.06869	0.876877	1.30247	0.510385
RRM2	No Diabetes	0.99055	0.860071	1.14082	0.895181
RRM2B	No Diabetes	1.02276	0.896283	1.16709	0.738226
RSPO1	No Diabetes	1.54786	1.22413	1.95719	0.000262946
RSPO3	No Diabetes	1.58934	1.22348	2.06461	0.000518392
RTBDN	No Diabetes	1.08961	0.828705	1.43265	0.538863
RTN4R	No Diabetes	1.40748	1.1012	1.79895	0.00633382
RUVBL1	No Diabetes	1.02589	0.955847	1.10107	0.478661
RWDD1	No Diabetes	1.04122	0.919891	1.17855	0.522807
S100A11	No Diabetes	1.06593	0.931173	1.22019	0.354499
S100A12	No Diabetes	0.996301	0.902351	1.10003	0.941547
S100A16	No Diabetes	1.02064	0.895008	1.16391	0.760477
S100A4	No Diabetes	0.998199	0.868203	1.14766	0.979802
S100P	No Diabetes	1.07976	0.954224	1.2218	0.223639
SAMD9L	No Diabetes	1.09743	0.979406	1.22967	0.109259
SCAMP3	No Diabetes	1.07988	0.980687	1.18911	0.117982
SCARA5	No Diabetes	1.49206	1.16924	1.90402	0.00129559
SCARB1	No Diabetes	0.975681	0.849567	1.12052	0.727367
SCARB2	No Diabetes	1.72353	1.38626	2.14286	9.60282e-07
SCARF1	No Diabetes	1.25475	1.0369	1.51837	0.019681
SCARF2	No Diabetes	1.47974	1.14828	1.90688	0.00245694
SCG2	No Diabetes	1.43431	1.14592	1.79528	0.00163682
SCG3	No Diabetes	1.13857	0.913443	1.41919	0.24827
SCGB1A1	No Diabetes	1.01171	0.876486	1.16779	0.873651
SCGB3A2	No Diabetes	1.01743	0.936698	1.10511	0.68211
SCGN	No Diabetes	1.08535	0.910577	1.29367	0.360568
SCLY	No Diabetes	1.03988	0.880509	1.22809	0.645027
SCP2	No Diabetes	1.02722	0.909372	1.16033	0.6658
SCRN1	No Diabetes	1.0894	0.939384	1.26337	0.257313
SDC1	No Diabetes	0.98706	0.813875	1.1971	0.894727
SDC4	No Diabetes	1.09588	0.9157	1.31151	0.317778
SELE	No Diabetes	1.13147	0.97224	1.31677	0.110448
SELP	No Diabetes	1.16769	1.0102	1.34974	0.035973
SELPLG	No Diabetes	0.993018	0.748404	1.31758	0.961272
SEMA3F	No Diabetes	1.48075	1.13645	1.92937	0.00364561
SEMA4C	No Diabetes	1.08931	0.831268	1.42747	0.535117
SEMA4D	No Diabetes	1.11168	0.842066	1.46762	0.455028
SEMA7A	No Diabetes	0.971336	0.725468	1.30053	0.845151
SEPTIN9	No Diabetes	1.08048	0.812025	1.43768	0.59531
SERPINA11	No Diabetes	1.13147	0.936893	1.36646	0.199512
SERPINA12	No Diabetes	0.969928	0.895181	1.05092	0.455533
SERPINA9	No Diabetes	0.990546	0.891432	1.10068	0.85982
SERPINB1	No Diabetes	1.03773	0.95548	1.12707	0.379343
SERPINB5	No Diabetes	0.978777	0.846751	1.13139	0.771688
SERPINB6	No Diabetes	1.09252	0.954798	1.25012	0.198033
SERPINB8	No Diabetes	1.02418	0.909902	1.15281	0.692252
SERPINB9	No Diabetes	1.24298	0.972127	1.5893	0.0828175
SERPINE1	No Diabetes	1.05101	0.934155	1.18248	0.408046
SESTD1	No Diabetes	1.13559	0.995044	1.29598	0.0592562
SETMAR	No Diabetes	1.24121	0.972771	1.58373	0.0822171
SEZ6L	No Diabetes	1.08445	0.826246	1.42334	0.558992
SEZ6L2	No Diabetes	1.38386	0.993264	1.92804	0.054851
SF3B4	No Diabetes	1.02803	0.925792	1.14157	0.604947
SFRP1	No Diabetes	1.21418	1.02122	1.44359	0.0279627
SFTPA1	No Diabetes	1.14926	1.00747	1.31101	0.0383839
SFTPA2	No Diabetes	1.17623	1.03389	1.33816	0.0136429
SFTPD	No Diabetes	1.00044	0.894351	1.11912	0.993809
SH2B3	No Diabetes	1.03989	0.958795	1.12785	0.345037
SH2D1A	No Diabetes	1.14968	0.98791	1.33795	0.0714209
SHMT1	No Diabetes	1.00999	0.921411	1.10707	0.831976
SIAE	No Diabetes	1.10477	0.921713	1.32418	0.281037
SIGLEC1	No Diabetes	1.20176	1.0012	1.4425	0.0485109
SIGLEC10	No Diabetes	1.17421	0.930045	1.48247	0.176938
SIGLEC15	No Diabetes	1.09298	0.977097	1.22262	0.119986
SIGLEC5	No Diabetes	1.06179	0.989092	1.13983	0.0975393
SIGLEC6	No Diabetes	1.09967	0.875536	1.38118	0.413923
SIGLEC7	No Diabetes	1.09229	0.836231	1.42676	0.517164
SIGLEC9	No Diabetes	1.09506	0.841653	1.42475	0.498897
SIRPA	No Diabetes	1.0988	0.948338	1.27313	0.209843
SIRPB1	No Diabetes	1.26063	1.07432	1.47925	0.00453049
SIRT2	No Diabetes	1.03768	0.947641	1.13626	0.424497
SIRT5	No Diabetes	1.06189	0.912113	1.23626	0.43887
SIT1	No Diabetes	1.14279	0.992587	1.31573	0.0633806
SKAP1	No Diabetes	1.04455	0.941513	1.15886	0.41076
SKAP2	No Diabetes	1.07444	0.992444	1.16321	0.076274
SLAMF1	No Diabetes	1.1382	0.9983	1.2977	0.0530432
SLAMF6	No Diabetes	0.960801	0.772119	1.19559	0.719972
SLAMF7	No Diabetes	1.15138	1.01413	1.3072	0.0295041
SLAMF8	No Diabetes	1.20429	1.03967	1.39499	0.0131855
SLC16A1	No Diabetes	1.19753	1.0113	1.41805	0.0365903
SLC27A4	No Diabetes	1.10621	0.970747	1.26059	0.129889
SLC39A14	No Diabetes	1.25523	0.98618	1.59767	0.0647567
SLC39A5	No Diabetes	1.30056	1.10044	1.53708	0.00205077
SLIT2	No Diabetes	1.0722	0.91518	1.25616	0.388198
SLITRK2	No Diabetes	1.00241	0.827517	1.21426	0.980389
SLITRK6	No Diabetes	1.17398	0.936369	1.4719	0.16447
SMAD1	No Diabetes	1.04455	0.945725	1.15371	0.390035
SMAD5	No Diabetes	1.61444	1.11232	2.34322	0.0117346
SMARCA2	No Diabetes	1.09594	0.976623	1.22984	0.119284
SMOC1	No Diabetes	1.51013	1.17404	1.94243	0.00133082
SMOC2	No Diabetes	1.19382	0.977556	1.45792	0.082319
SMPD1	No Diabetes	1.09824	0.93355	1.29198	0.25827
SMPDL3A	No Diabetes	0.942388	0.836408	1.0618	0.329618
SNAP23	No Diabetes	1.0649	0.971885	1.16682	0.177507
SNAP29	No Diabetes	1.07759	0.985446	1.17834	0.101315
SNCG	No Diabetes	1.19322	1.06437	1.33767	0.00244503
SNX9	No Diabetes	1.06003	0.94443	1.18978	0.3224
SOD1	No Diabetes	1.09501	0.938048	1.27824	0.250218
SOD2	No Diabetes	1.21256	0.977844	1.50362	0.0791084
SORCS2	No Diabetes	1.44599	1.15732	1.80666	0.00117043
SORD	No Diabetes	0.999394	0.876342	1.13973	0.992787
SORT1	No Diabetes	1.28518	1.03575	1.59467	0.0226647
SOST	No Diabetes	1.12695	0.927287	1.3696	0.229663
SPARC	No Diabetes	1.04859	0.944413	1.16425	0.374163
SPARCL1	No Diabetes	1.15845	0.860632	1.55933	0.331998
SPINK1	No Diabetes	1.57633	1.31905	1.8838	5.56172e-07
SPINK4	No Diabetes	1.12662	1.00663	1.26091	0.0379905
SPINK5	No Diabetes	1.18365	0.954166	1.46833	0.125198
SPINK6	No Diabetes	1.16929	1.00973	1.35407	0.0366746
SPINT1	No Diabetes	1.64261	1.23623	2.18257	0.000620639
SPINT2	No Diabetes	1.21981	0.989227	1.50415	0.0630724
SPOCK1	No Diabetes	1.2093	0.893245	1.63719	0.218857
SPON1	No Diabetes	1.49673	1.20218	1.86344	0.000309917
SPON2	No Diabetes	1.40586	1.12929	1.75015	0.00230399
SPP1	No Diabetes	1.12486	0.946269	1.33716	0.182243
SPRY2	No Diabetes	1.07308	0.983858	1.17039	0.111258
SRC	No Diabetes	1.04133	0.974978	1.11219	0.227975
SRP14	No Diabetes	1.04047	0.919238	1.1777	0.530196
SRPK2	No Diabetes	1.07902	0.979809	1.18828	0.122228
SSB	No Diabetes	1.11218	0.952348	1.29884	0.17921
SSC4D	No Diabetes	0.971591	0.908476	1.03909	0.400335
SSC5D	No Diabetes	1.10734	0.911101	1.34584	0.305599
ST3GAL1	No Diabetes	1.0029	0.842384	1.19401	0.974011
ST6GAL1	No Diabetes	1.22098	0.971678	1.53426	0.0866321
STAMBP	No Diabetes	1.05448	0.932017	1.19304	0.399659
STAT5B	No Diabetes	1.01573	0.95794	1.07701	0.601478
STC1	No Diabetes	1.20769	1.02557	1.42214	0.0236525
STC2	No Diabetes	1.02473	0.739402	1.42016	0.883353
STIP1	No Diabetes	1.05614	0.937187	1.1902	0.370281
STK11	No Diabetes	1.08152	0.972414	1.20288	0.148618
STK24	No Diabetes	1.18559	1.03778	1.35445	0.0122135
STK4	No Diabetes	1.02861	0.937448	1.12863	0.551379
STX16	No Diabetes	1.07646	0.937941	1.23543	0.294474
STX4	No Diabetes	1.18243	1.03748	1.34764	0.0120212
STX6	No Diabetes	1.02575	0.911995	1.15368	0.671655
STX8	No Diabetes	1.15552	0.970887	1.37525	0.103659
STXBP3	No Diabetes	0.995676	0.811949	1.22098	0.966785
SUGT1	No Diabetes	1.02591	0.929326	1.13254	0.612073
SULT1A1	No Diabetes	0.988438	0.930551	1.04993	0.705653
SULT2A1	No Diabetes	1.14115	0.987284	1.31899	0.0739685
SUMF2	No Diabetes	1.17587	1.0091	1.3702	0.03788
SUSD1	No Diabetes	1.11078	0.939972	1.31263	0.21746
SUSD2	No Diabetes	1.33658	1.02551	1.74201	0.0318466
TACC3	No Diabetes	1.06051	0.988889	1.13731	0.0996009
TACSTD2	No Diabetes	1.00036	0.750613	1.33321	0.998021
TAFA5	No Diabetes	1.47727	1.20779	1.80689	0.000146342
TANK	No Diabetes	1.0065	0.901366	1.12389	0.908404
TARBP2	No Diabetes	1.10071	0.992688	1.22049	0.068646
TBC1D17	No Diabetes	1.06623	0.90707	1.25332	0.436861
TBC1D23	No Diabetes	1.06384	0.969398	1.16747	0.19199
TBC1D5	No Diabetes	1.0981	0.9958	1.21091	0.0607033
TBCB	No Diabetes	1.06383	0.981213	1.15341	0.133564
TBCC	No Diabetes	1.08935	0.984038	1.20592	0.0989838
TBL1X	No Diabetes	1.01406	0.923519	1.11348	0.769825
TCL1A	No Diabetes	1.05205	0.971866	1.13884	0.20968
TCL1B	No Diabetes	0.936363	0.849937	1.03158	0.183256
TCN2	No Diabetes	1.35367	1.06022	1.72834	0.0151362
TDGF1	No Diabetes	0.981352	0.931125	1.03429	0.482504
TDRKH	No Diabetes	1.12134	1.01747	1.23582	0.0209291
TEK	No Diabetes	1.22069	0.837144	1.77996	0.300077
TFF1	No Diabetes	1.27513	1.1591	1.40277	5.93155e-07
TFF2	No Diabetes	1.3571	1.20047	1.53416	1.05937e-06
TFF3	No Diabetes	1.43002	1.22633	1.66754	5.05701e-06
TFPI	No Diabetes	1.03493	0.772815	1.38594	0.817772
TFPI2	No Diabetes	1.19452	0.960026	1.48629	0.110909
TFRC	No Diabetes	1.19516	0.967176	1.47689	0.0987515
TGFA	No Diabetes	1.25832	1.07155	1.47764	0.00506301
TGFB1	No Diabetes	1.39973	1.13433	1.72722	0.00171822
TGFBI	No Diabetes	0.962679	0.700795	1.32243	0.814367
TGFBR2	No Diabetes	1.52558	1.25138	1.85986	2.9353e-05
TGFBR3	No Diabetes	0.972033	0.743735	1.27041	0.835478
TGM2	No Diabetes	0.980538	0.886916	1.08404	0.701076
THBD	No Diabetes	1.4251	1.1276	1.80109	0.00302459
THBS2	No Diabetes	1.12069	0.913219	1.37529	0.275322
THBS4	No Diabetes	0.886567	0.752903	1.04396	0.148735
THOP1	No Diabetes	1.03778	0.819065	1.31491	0.758749
THPO	No Diabetes	1.29031	1.06067	1.56969	0.0108034
THY1	No Diabetes	1.45737	1.12905	1.88116	0.00382745
TIA1	No Diabetes	1.04324	0.976893	1.11409	0.206717
TIE1	No Diabetes	0.989884	0.828959	1.18205	0.910566
TIGAR	No Diabetes	1.05378	0.899948	1.23392	0.515259
TIMD4	No Diabetes	1.32544	1.1028	1.59302	0.0026734
TIMP1	No Diabetes	1.85923	1.40361	2.46274	1.53279e-05
TIMP3	No Diabetes	0.991222	0.931342	1.05495	0.781517
TIMP4	No Diabetes	1.31955	1.10202	1.58003	0.00255391
TINAGL1	No Diabetes	1.4014	0.99586	1.97208	0.0528434
TJAP1	No Diabetes	1.05286	0.957116	1.15818	0.289636
TLR3	No Diabetes	1.0096	0.891827	1.14294	0.879952
TMPRSS15	No Diabetes	1.02554	0.942835	1.1155	0.556646
TMPRSS5	No Diabetes	0.822496	0.672312	1.00623	0.0574807
TMSB10	No Diabetes	1.12905	1.01543	1.25539	0.0249028
TNC	No Diabetes	1.20968	1.02495	1.4277	0.0243559
TNF	No Diabetes	1.35407	1.1508	1.59323	0.000259619
TNFAIP8	No Diabetes	1.00106	0.793121	1.26351	0.992903
TNFRSF10A	No Diabetes	1.45348	1.15785	1.82459	0.00126726
TNFRSF10B	No Diabetes	1.49848	1.34028	1.67534	1.20146e-12
TNFRSF10C	No Diabetes	1.04424	0.886608	1.22991	0.604097
TNFRSF11A	No Diabetes	1.54596	1.27701	1.87155	7.90906e-06
TNFRSF11B	No Diabetes	1.20889	0.944916	1.5466	0.131241
TNFRSF12A	No Diabetes	1.60142	1.27902	2.00509	4.03165e-05
TNFRSF13B	No Diabetes	1.38331	1.10783	1.72729	0.0041853
TNFRSF13C	No Diabetes	1.08652	0.902237	1.30843	0.381543
TNFRSF14	No Diabetes	1.61521	1.27873	2.04023	5.74853e-05
TNFRSF19	No Diabetes	1.60443	1.30557	1.9717	6.94529e-06
TNFRSF1A	No Diabetes	1.71261	1.37396	2.13472	1.69857e-06
TNFRSF1B	No Diabetes	1.23144	1.07651	1.40867	0.00240851
TNFRSF21	No Diabetes	1.64919	1.27077	2.1403	0.000168672
TNFRSF4	No Diabetes	1.35639	1.12754	1.63169	0.00122395
TNFRSF6B	No Diabetes	1.20591	1.07574	1.35183	0.00131502
TNFRSF8	No Diabetes	1.2155	1.02764	1.4377	0.0227053
TNFRSF9	No Diabetes	1.27528	1.08152	1.50375	0.0038273
TNFSF10	No Diabetes	1.06813	0.775367	1.47143	0.686743
TNFSF11	No Diabetes	0.957335	0.839328	1.09193	0.515932
TNFSF12	No Diabetes	1.15997	0.867456	1.55111	0.316871
TNFSF13	No Diabetes	1.2974	0.979597	1.71832	0.0693392
TNFSF13B	No Diabetes	1.2003	0.919921	1.56613	0.178605
TNFSF14	No Diabetes	1.1454	0.995123	1.31836	0.0585082
TNNI3	No Diabetes	1.06683	0.971113	1.17198	0.177391
TNR	No Diabetes	0.753979	0.628675	0.904258	0.00232438
TNXB	No Diabetes	0.971464	0.710419	1.32843	0.856116
TP53	No Diabetes	1.07438	0.901256	1.28075	0.423556
TP53INP1	No Diabetes	0.916065	0.640055	1.3111	0.631756
TPMT	No Diabetes	1.10876	0.98962	1.24224	0.0750618
TPP1	No Diabetes	1.1797	1.00269	1.38796	0.0463312
TPPP3	No Diabetes	0.968855	0.780901	1.20205	0.773694
TPSAB1	No Diabetes	0.938036	0.812358	1.08316	0.383432
TPT1	No Diabetes	1.01676	0.877916	1.17755	0.824448
TRAF2	No Diabetes	1.04763	0.938699	1.16921	0.406136
TREM2	No Diabetes	1.24426	1.09054	1.41965	0.00116139
TREML2	No Diabetes	1.24026	0.982228	1.56607	0.0704019
TRIAP1	No Diabetes	1.18739	1.03742	1.35904	0.0126588
TRIM21	No Diabetes	0.996221	0.898575	1.10448	0.942658
TRIM5	No Diabetes	1.03141	0.940332	1.13131	0.512025
TSHB	No Diabetes	0.916223	0.829129	1.01246	0.0859939
TSLP	No Diabetes	1.06328	0.956428	1.18208	0.256143
TSPAN1	No Diabetes	0.988167	0.89005	1.0971	0.823456
TST	No Diabetes	1.08649	0.972583	1.21375	0.142092
TXLNA	No Diabetes	1.0589	0.967847	1.15853	0.212178
TXNDC15	No Diabetes	1.11669	0.831114	1.50039	0.463923
TXNDC5	No Diabetes	1.16356	1.03684	1.30577	0.0100267
TXNRD1	No Diabetes	1.04397	0.870906	1.25142	0.641707
TYMP	No Diabetes	1.14785	1.01196	1.30198	0.0319559
TYRO3	No Diabetes	0.958746	0.724818	1.26817	0.767833
UBAC1	No Diabetes	0.935316	0.752586	1.16241	0.546533
ULBP2	No Diabetes	1.40985	1.17106	1.69733	0.000285818
UMOD	No Diabetes	0.729195	0.635251	0.83703	7.18636e-06
USO1	No Diabetes	1.05766	0.963978	1.16045	0.236125
USP8	No Diabetes	1.03704	0.951532	1.13023	0.407461
UXS1	No Diabetes	0.936685	0.801035	1.09531	0.412514
VAMP5	No Diabetes	1.01168	0.872219	1.17343	0.87808
VASH1	No Diabetes	1.02543	0.929406	1.13139	0.616608
VASN	No Diabetes	1.32298	0.998934	1.75213	0.0508722
VAT1	No Diabetes	0.955953	0.645258	1.41625	0.82227
VCAM1	No Diabetes	1.14805	0.860771	1.53122	0.347396
VCAN	No Diabetes	1.31687	0.983424	1.76338	0.0646322
VEGFA	No Diabetes	1.11993	0.97671	1.28416	0.104705
VEGFC	No Diabetes	1.08036	0.940705	1.24075	0.273747
VEGFD	No Diabetes	1.01897	0.837235	1.24015	0.851271
VIM	No Diabetes	0.965447	0.909338	1.02502	0.249688
VMO1	No Diabetes	1.04837	0.934598	1.176	0.420254
VNN2	No Diabetes	0.936778	0.786181	1.11622	0.465154
VPS37A	No Diabetes	1.02623	0.929928	1.13252	0.606505
VPS53	No Diabetes	1.06893	0.959662	1.19065	0.225659
VSIG4	No Diabetes	1.53442	1.28175	1.83689	3.10025e-06
VSIR	No Diabetes	1.15357	1.01656	1.30904	0.0267896
VSTM1	No Diabetes	1.13785	0.974821	1.32815	0.101674
VSTM2L	No Diabetes	1.01528	0.88262	1.16787	0.831927
VTA1	No Diabetes	1.04391	0.933188	1.16777	0.452522
VTCN1	No Diabetes	1.08194	0.83604	1.40016	0.549393
VWA1	No Diabetes	1.24585	1.0372	1.49647	0.0187463
VWC2	No Diabetes	1.44634	1.20821	1.73139	5.80073e-05
VWF	No Diabetes	1.09765	0.984476	1.22383	0.0933123
WARS	No Diabetes	1.10849	0.90599	1.35624	0.316953
WAS	No Diabetes	0.98903	0.858959	1.1388	0.878138
WASF1	No Diabetes	1.0387	0.953895	1.13104	0.382263
WASF3	No Diabetes	1.04224	0.949223	1.14436	0.385739
WFDC12	No Diabetes	1.22137	1.09253	1.3654	0.000438282
WFDC2	No Diabetes	1.63404	1.40299	1.90314	2.73054e-10
WFIKKN1	No Diabetes	0.848648	0.699631	1.02941	0.0957497
WFIKKN2	No Diabetes	0.888869	0.708624	1.11496	0.308271
WIF1	No Diabetes	1.14121	0.916781	1.42058	0.237088
WNT9A	No Diabetes	1.93252	1.45112	2.57362	6.56489e-06
WWP2	No Diabetes	1.04003	0.898989	1.2032	0.597569
XCL1	No Diabetes	1.13732	1.00912	1.28181	0.0349677
XG	No Diabetes	1.14599	0.926609	1.41731	0.20878
XPNPEP2	No Diabetes	0.96872	0.897471	1.04563	0.41488
XRCC4	No Diabetes	1.12657	0.897105	1.41473	0.305085
YES1	No Diabetes	1.03786	0.9683	1.11243	0.293746
YTHDF3	No Diabetes	1.05359	0.954792	1.16261	0.29874
ZBTB16	No Diabetes	1.06036	0.948086	1.18594	0.304691
ZBTB17	No Diabetes	1.04703	0.917637	1.19468	0.494671

### Sheet: SuppTable4
Supplemental Table 4. Risk of recurrent coronary artery disease associated with traditional cardiovascular risk factors and TNFR-related protiens. Hazard ratios with corresponding 95% confidence intervals were reported based on Cox proportional hazards regression models.
Protein	Hazard Ratio	Lower 95% CI	Upper 95% CI	P-value
Base Model
age at UKB enrollment	1.03622	1.01124	1.06181	0.00426175
age at first CAD event	0.974449	0.953393	0.995971	0.0202213
sex	1.02351	0.816561	1.28292	0.840183
smoking status	1.26198	1.04788	1.51982	0.0141661
diabetes diagnosis	1.43428	1.17136	1.75621	0.000481408
body mass index	1.00607	0.98846	1.02399	0.501788
systolic blood pressure	0.995244	0.9913	0.999203	0.0186012
LDL cholesterol	1.03819	0.920298	1.17119	0.542219
HDL cholesterol	0.77863	0.561101	1.08049	0.134426
statin prescription	1.47959	1.04718	2.09055	0.0263222
PC1	0.998563	0.995573	1.00156	0.347275
PC2	0.99872	0.993887	1.00358	0.604684
PC3	1.00673	0.998772	1.01475	0.0976135
PC4	1.00263	0.993895	1.01145	0.556035
PC5	0.988295	0.978368	0.998322	0.0222522
PC6	1.00041	0.969381	1.03243	0.979604
PC7	0.99846	0.978149	1.01919	0.883156
PC8	1.01399	0.989381	1.03922	0.267673
PC9	1.01681	0.997471	1.03652	0.0888462
PC10	1.01863	0.999507	1.03813	0.056262
Base Model + CD27	1.41748	1.22095	1.64564	4.61439e-06
Base Model + EDA2R	1.69304	1.44564	1.98279	6.46887e-11
Base Model + LTBR	1.58078	1.28971	1.93754	1.03154e-05
Base Model + RELT	1.98721	1.61489	2.44538	8.71349e-11
Base Model + TNF	1.35485	1.16744	1.57233	6.38213e-05
Base Model + TNFR1	1.73124	1.43327	2.09116	1.23175e-08
Base Model + TNFR2	1.27238	1.12772	1.4356	9.15128e-05
Base Model + TNFRSF10A	1.59498	1.30412	1.95071	5.49403e-06
Base Model + TNFRSF10B	1.34739	1.22351	1.48381	1.36557e-09
Base Model + TNFRSF11A	1.48459	1.25885	1.75081	2.66002e-06
Base Model + TNFRSF14	1.54915	1.26045	1.90397	3.18592e-05
Base Model + TNFRSF19	1.58406	1.32925	1.88773	2.73718e-07
Base Model + TNFRSF21	1.6377	1.30246	2.05922	2.42768e-05
Base Model + TNFRSF4	1.40536	1.19587	1.65154	3.59702e-05
Base Model + TNFRSF9	1.38655	1.20222	1.59915	7.10757e-06
Base Model + UMOD	0.743097	0.656929	0.840567	2.3363e-06
